# Mutations in the tail domain of the neurofilament heavy chain gene increase the risk of amyotrophic lateral sclerosis

**DOI:** 10.1101/2022.11.03.22281905

**Authors:** Heather Marriott, Thomas P. Spargo, Ahmad Al Khleifat, Isabella Fogh, Project MinE ALS Sequencing Consortium, Peter M Andersen, Nazli A. Başak, Johnathan Cooper-Knock, Philippe Corcia, Philippe Couratier, Mamede de Carvalho, Vivian Drory, Jonathan D. Glass, Marc Gotkine, Orla Hardiman, John E. Landers, Russell McLaughlin, Jesús S. Mora Pardina, Karen E. Morrison, Susana Pinto, Monica Povedano, Christopher E. Shaw, Pamela J. Shaw, Vincenzo Silani, Nicola Ticozzi, Philip van Damme, Leonard H. van den Berg, Patrick Vourc’h, Markus Weber, Jan H. Veldink, Richard J. Dobson, Patrick Schwab, Ammar Al-Chalabi, Alfredo Iacoangeli

## Abstract

**Objective:** Genetic variation in the neurofilament heavy chain gene (*NEFH*) has been convincingly linked to the pathogenesis of multiple neurodegenerative diseases, however, the relationship between *NEFH* mutations and ALS susceptibility has not been robustly explored. We therefore wanted to determine if genetic variants in *NEFH* modify ALS risk.

**Methods:** We performed fixed and random effects model meta-analysis of published case-control studies reporting *NEFH* variant frequencies using next-generation sequencing, microarray or PCR-based approaches. Comprehensive screening and rare variant burden analysis of *NEFH* variation in the Project MinE ALS whole-genome sequencing data set was also conducted.

**Results:** We identified 12 case-control studies that reported *NEFH* variant frequencies, for a total of 9,496 samples (4,527 ALS cases and 4,969 controls). Fixed effects meta-analysis found that rare (MAF<1%) missense variants in the tail domain of *NEFH* increase ALS risk (OR 4.56, 95% CI 2.13-9.72, p<0.0001). A total of 591 rare *NEFH* variants, mostly novel (78.2%), were found in the Project MinE dataset (8,903 samples: 6,469 cases and 2,434 controls). Burden analysis showed ultra-rare (MAF <0.1%) pathogenic missense variants in the tail domain are associated with ALS (OR 1.94, 95% CI 0.86-4.37, Madsen-Browning p=0.039), replicating and confirming the meta-analysis finding. High-frequency rare (MAF 0.1-1%) tail in-frame deletions also confer susceptibility to ALS (OR 1.18, 95% CI 0.67-2.07, SKAT-O p=0.03), which supports previous findings.

**Interpretation:** This study shows that *NEFH* tail domain variants are a risk factor of ALS and supports the inclusion of missense and in-frame deletion *NEFH* variants in ALS genetic screening panels.

## Supplementary for "Mutations in the tail domain of the neurofilament heavy chain gene increase the risk of amyotrophic lateral sclerosis"

### Sheet: Supplementary Table 1
Country	Cases	Controls	Total
Belgium	561	89	650
Netherlands	1854	1081	2935
France	251	40	291
Italy	55	0	55
US	435	80	515
UK	1445	453	1898
Turkey	618	150	768
Ireland	467	234	701
Israel	105	0	105
Portugal	53	19	72
Sweden	204	112	316
Switzerland	44	1	45
Spain	377	175	552
Total	6469	2434	8903
Supplementary Table 1: Breakdown of Project MinE samples (post-QC) used for variant screening and burden analysis by country of sample collection.

### Sheet: Supplementary Table 2
Supplementary Table 2: Variant characteristics of all included records identified from the systematic review. All variants supported by case-control studies (34) were subject to subgroup-level meta-analysis, with 8 going forward to variant-level meta-analysis as the mutation was supported by at least 2 case-control studies. N/A values represent instances where the variant was not present in the population-specific gnomAD non-neuro database.
Variant Name (HGVS Protein Notation)	Domain	rsID	SIFT Prediction	PolyPhen Prediction	Case Frequency	Control Frequency	gnomAD v2.1.1 non-neuro Frequency	Other Carried Variants	Statistical Analysis Results	References
E459Gfs*7	Tail (E)	rs59297913	Deleterious	Benign	1/171	-	N/A	-	-	44
A528_P561del	Tail (KSP)	rs2063061681	-	-	1/356	0/306	N/A	-	-	17
A652_K657del	Tail (KSP)	rs147489453	-	-	55/371	106/711	0.8726	-	OR 0.98 (95% CI 0.77-1.26); p=0.89	49
E658_K665del	Tail (KSP)	rs1183993443	-	-	1/207	0/219	0.01947	-	-	16
					2/371	6/711	0.02722	-	OR 0.64 (95% CI 0.13-3.17); p=0.72	49
E664_P669del	Tail (KSP)	rs1317619836	-	-	1/207	1/219	0.0005205	-	-	16
A686_K699del	Tail (KSP)	-	-	-	2/323	1/228	N/A	-	-	16
S752_K757del	Tail (KSP)	rs570663492	-	-	1/323	2/228	0.0003574	-	-	16
					1/616	-		OPTN M98K	-	52
					56/371	102/711	0.1138		OR 1.07 (95% CI 0.83-1.37); p=0.61	49
K790del	Tail (KSP)	rs59551486	-	-	4/356	0/306	0.001226	-	-	17
					1/1126	2/613		-	-	41
K857del	Tail (KEP)	rs762969612	-	-	1/171	-	2.324e-05	-	-	44
S704_K731dup (A708ins)	Tail (KSP)	-	-	-	1/164	0/209	N/A	-	-	18
A40V	Head	rs1474351396	Tolerated	Benign	1/185	1/190	0	-	-	36
A90V	Head	rs61556467	Tolerated	Benign	1/100	0/100	0.0005063	-	-	35
					1/185	-		-	-	36
R148P	Rod (Coil 1B)	-	Deleterious	Damaging	1/107	-	N/A	-	-	47
E152D	Rod (Coil 1B)	rs774792100	Tolerated	Benign	3/268	-	0.003991	-	-	48
					1/371	1/711		-	OR 1.92 (95% CI 0.12-30.70); p=0.76	49
Q171H	Rod (Coil 1B)	-	-	-	1/371	0/711	N/A	-	OR Inf (95% CI Na-Inf); p=0.34	49
D187N	Rod (Coil 1B)	rs1372062630	Deleterious	Probably Damaging	1/469	0/191	0	SOD1 L39V	-	38
					1/51	-	0	-	-	42
R192P	Rod (Coil 1B)	rs2063001424	Deleterious	-	1/242	0/129	N/A	-	-	37
A203P	Rod (Coil 1B)	-	Tolerated	Possibly Damaging	1/51	-	N/A	SETX C1554G	-	42
G249S	Rod (linker between Coil 1B and 2A)	rs60825978	Tolerated	Benign	1/100	0/100	0.007444	-	-	35
					1/268	-	0.0305	-	-	48
					3/371	8/711		-	-	49
S285R	Rod (Coil 2A)	rs1479105421	Deleterious	Benign	1/469	0/191	0.0005071	-	-	38
					1/51	-		-	-	42
A314V	Rod (Coil 2B)	rs539511579	Deleterious	Probably Damaging	1/371	0/711	0.0002238	-	OR Inf (95% CI Na-Inf); p=0.34	49
T338I	Rod (Coil 2B)	rs774252076	Deleterious	Damaging	2/107	-	3.355e-05	-	-	47
R346H	Rod (Coil 2B)	rs1401155915	Tolerated	Possibly Damaging	1/186	0/190	0	-	-	36
R352S	Rod (Coil 2B)	rs149955255	Deleterious	Possibly Damaging	2/200	2/100	0.003516	-	-	35
A380T	Rod (Coil 2B)	rs201416955	Tolerated	Possibly Damaging	1/100	0/100	1.939e-05	-	-	35
					2/311	0/200	0.005275	OPTN R545Q	-	45
					2/268	-		-	-	48
					3/371	8/711		-	OR 0.72 (95% CI 0.19-2.71); p=0.76	49
A400V	Rod (Coil 2B)	rs757021413	Deleterious	Probably Damaging	51/190	-	N/A	-	-	36
R412Q	Rod (Coil 2B)	rs763701610	Deleterious	Possibly Damaging	1/51	-	5.584e-05	ITPR2 A612T, FUS c.-37C>T, ALS2 I1373M	-	39
E460K	Tail (E)	-	-	-	20/100	8/100	N/A	-	-	34
E463K	Tail (E)	rs59371099	Deleterious	Probably Damaging	32/180	-	0.09682	-	-	36
					173/1126	109/613		-	-	41
E491K	Tail (E)	-	-	-	1/268	-	N/A	-	-	48
P505L	Tail (E)	rs1414968372	Deleterious	Benign	1/107	-	N/A	GRN C335R	-	47
P512S	Tail (E)	-	-	-	1/371	0/711	N/A	-	OR Inf (95% CI Na-Inf); p=0.34	49
E597D	Tail (KSP)	rs753850528	Tolerated	Benign	1/311	0/200	0.0002236	-	-	45
P615L	Tail (KSP)	rs5763269	Deleterious	Possibly Damaging	55/175	27/100	0.196	-	-	34
					84/188	-	0.2131	-	-	36
					414/1126	205/613		-	-	41
					30/371	66/711	0.07552	-	OR 0.84 (95% CI 0.61-1.16); p=0.30	49
T642M	Tail (KSP)	rs117258406	Tolerated	Benign	1/46	18/699	0.008416	SPG11 L1982S	OR 0.78 (95% CI 0.02-5.19); p=1.00	40
					4/311	0/200		-	-	45
					4/268	-		-	-	48
					4/371	5/711		-	-	49
K647N	Tail (KSP)	rs200634512	Deleterious	Possibly Damaging	1/5	-	0.000358	-	-	50
V670E	Tail (KSP)	rs190692435	Tolerated	Possibly Damaging	2/371	5/711	0.02705	-	OR 0.77 (95% CI 0.15-3.96); p=1.00	49
A672E	Tail (KSP)	rs775497149	Tolerated	Benign	1/371	5/711	0.02376	-	OR 0.38 (95% CI 0.05-3.28); p=0.67	49
V726L	Tail (KSP)	rs1051285707	Tolerated	Benign	1/120	-	3.891e-05	-	-	43
P777L	Tail (KSP)	rs199748453	Deleterious	Probably Damaging	1/100	-	5.831e-05	ALS2 T293I	-	51
S787R	Tail (KSP)	rs568759161	Deleterious	Probably Damaging	2/268	-	0.002405	-	-	48
					9/671	2/1787		-	Discovery: OR 9.64 (95% CI 1.12-82.67); p=0.02 Replication: OR 14.43 (95% CI 1.61-129.40); p=0.009 Combined: OR 12.06 (95% CI 2.60-55.88); p=0.0003	49
A805E	Tail (KSP)	-	-	-	80/100	-	N/A	-	-	34
E805A	Tail (KSP)	rs165602	Deleterious	Possibly Damaging	45/176	-	0.1551	-	-	36
					10/371	30/711	0.04673	-	-	49
P848S	Tail (KEP)	-	-	-	2/268	-	N/A	-	-	48
K857R	Tail (KEP)	rs747689406	Deleterious	Possibly Damaging	1/311	0/200	7.522e-05	-	-	45
K867N	Tail (KEP)	rs138156220	Deleterious	Probably Damaging	1/182	0/190	0	-	-	36
					1/5	-	0	SOD1 G93V	-	50
E868K	Tail (KEP)	rs1295979036	Tolerated	Probably Damaging	1/45	-	0	-	-	46
T905I	Tail (KEP)	rs202199780	Tolerated	Benign	2/268	-	0.001673	-	-	48
K917E	Tail (KEP)	-	Deleterious	Possibly Damaging	1/311	0/200	0	CHMP2B A138T	-	45
E918G*	Tail (KEP)	rs189881592	Deleterious	Possibly Damaging	1/186	0/190	0	-	-	36
					1/311	0/200	0.003143	-	-	45
					2/268	-		-	-	48
					2/371	2/711		-	OR 1.92 (95% CI 0.27-13.65); p=0.61	49
Q117Ter	Rod (Coil 1A)	rs1317368575	-	-	1/371	0/711	9.524e-05	-	OR Inf (95% CI Na-Inf); p=0.34	49
L158L	Rod (Coil 1B)	rs1002065392	-	-	1975-01-01	1/50	0	-	-	34
L349L	Rod (Coil 2B)	rs1269206770	-	-	1/186	-	N/A	-	-	36
A400A	Rod (Coil 2B)	rs165734	-	-	10/371	30/711	0.1807	-	-	49
A401A	Rod (Coil 2B)	-	-	-	2x lower than in controls	2x higher than in ALS	N/A	-	-	34
S580S	Tail (KSP)	rs114263951	-	-	5/188	-	0.01183	-	-	36
A744A	Tail (KSP)	rs165923	-	-	104/185	-	0.7855	-	-	36
D919D	Tail (KEP)	rs56200920	-	-	1/186	-	0.005927	-	-	36
					2/371	10/711	0.01124	-	-	49
V928V	Tail (KEP)	rs165625	-	-	149/186	-	0.7856	-	-	36
					30/371	67/711	0.9238	-	-	49

### Sheet: Supplementary Table 3
Variant	Start	End	Ref	Alt
E459Gfs*7	29885004	29885004	GAACA	G
A528_P561del	29885211	29885211	GCTGAGGCCAAGTCCCCAGAGAAGGAGGAAGCAAAATCCCCAGCCGAAGTCAAGTCCCCTGAGAAGGCC	G
A652_K657del	29885576	29885576	TGAGAAGGCCAAGTCCCC	T
E658_K665del	29885580	29885580	AAGGCCAAGTCCCCAGAGAAGGAAG	A
E664_P669del	29885604	29885604	GAGGCCAAGTCCCCTGAGA	G
A686_K699del	29885609	29885609	CAAGTCCCCTGAGAAGGCCAAGTCCCCAGTGAAGGCAGAAGCA	C
S752_K757del	29885858	29885858	AGCTAAGTCCCCAGAGAAG	A
K790del	29885996	29885996	CAAG	C
K857del	29886192	29886192	GAGA	G
S704_K731dup (A708ins)	29885709	29885709	GCCAAGTCCCCAGTGAAGGAAGAAGCAAAGTCCCCTGAGAAGGCCAAGTCCCCAGTGAAGGAAGAAGCAAAGTCCCCTGAGAAG	G
A40V	29876370	29876370	C	T
A90V	29876520	29876520	C	T
R148P	29876694	29876694	G	C
E152D	29876707	29876707	G	C
Q171H	29876764	29876764	G	C
D187N	29876810	29876810	G	A
R192P	29876826	29876826	G	C
A203P	29876858	29876858	G	C
G249S	29876996	29876996	G	A
S285R	29877106	29877106	C	A
A314V	29879421	29879421	C	T
T338I	29879493	29879493	C	T
R346H	29879517	29879517	G	A
R352S	29879534	29879534	C	A
A380T	29881766	29881766	G	A
A400V	29881827	29881827	C	T
R412Q	29884864	29884864	G	A
E460K	-	-	-	-
E463K	29885016	29885016	G	A
E491K	29885100	29885100	G	A
P505L	29885143	29885143	C	T
P512S	29885163	29885163	C	T
E597D	29885420	29885420	G	C
P615L	29885473	29885473	C	T
T642M	29885554	29885554	C	T
K647N	29885570	29885570	G	C
V670E	29885638	29885638	T	A
A672E	29885644	29885644	C	A
V726L	29885805	29885805	G	C
P777L	29885959	29885959	C	T
S787R	29885990	29885990	C	G
A805E	29886043	29886043	C	A
E805A	29886043	29886043	A	C
P848S	29886171	29886171	C	T
K857R	29886199	29886199	A	G
K867N	29886230	29886230	G	T
E868K	29886231	29886231	G	A
T905I	29886343	29886343	C	T
K917E	29886378	29886378	A	G
E918G	29886382	29886382	A	G
Q117Ter	29876600	29876600	C	T
L158L	29876725	29876725	G	A
L349L	29879527	29879527	G	T
A400A	29881828	29881828	C	T
A401A	-	-	-	-
S580S	29885369	29885369	C	T
A744A	29885861	29885861	T	C
D919D	29886386	29886386	C	T
V928V	29886413	29886413	A	G
Supplementary Table 3: Genomic coordinates and base pair substitutions (hg19) of all variants identified from the systematic review.

### Sheet: Supplementary Table 4
Variant	No. Studies	N Cases	N Controls	Fixed OR (95% CI; p-value)	Random OR (95% CI; p-value)	Heterogeneity (Q statistic; p-value)	Heterogeneity (I-squared)	Publication Bias (Egger t statistic; p-value)	Publication Bias (Harbord t statistic; p-value)
G249S	2	471	1253	0.76 (0.25-2.37; 0.86)	0.76 (0.25-2.37; 0.86)	0.03 (0.86)	0	N/A	N/A
A380T	3	782	1538	1.34 (0.43-4.20; 0.61)	2.28 (0.33-15.87; 0.41)	3.79 (0.15)	0.47	2.66; 0.23	6.56; 0.10
P615L	3	1672	1424	1.11 (0.93-1.33; 0.24)	1.11 (0.93-1.33; 0.24)	1.54 (0.46)	0	-0.46; 0.73	-0.46; 0.73
T642M	3	728	1610	1.56 (0.55-4.39; 0.40)	1.56 (0.55-4.39; 0.40)	1.14 (0.57)	0	0.56; 0.67	0.35; 0.79
E658_K665del	2	578	930	0.88 (0.21-3.70; 0.86)	0.88 (0.21-3.70; 0.86)	0.78 (0.38)	0	N/A	N/A
S752_K757del	2	694	939	1.04 (0.73-1.47; 0.84)	1.04 (0.73-1.47; 0.84)	0.80 (0.37)	0	N/A	N/A
K790del	2	1482	919	1.05 (0.16-6.73; 0.96)	1.31 (0.05-35.02; 0.87)	3.03 (0.08)	0.67	N/A	N/A
E918G	3	868	1101	2.13 (0.48-9.40; 0.32)	2.13 (0.48-9.40; 0.32)	0.06 (0.97)	0	0.78; 0.58	4.18; 0.15
Supplementary Table 4: Results of the variant-level meta-analysis. N/A values represent instances where publication bias could not be calculated as the minimum number of studies used for calculation was not reached.

### Sheet: Supplementary Table 5
Supplementary Table 5: Details of all of the 591 variants (hg19) identified in the Project MinE dataset. HGVSc notation refers to the ENST00000310624.6 transcript. HGVSp notation refers to the ENSP00000311997.6 protein transcript.
Start	End	Ref	Alt	Variant Type	VEP Impact	Exon	Intron	HGVS.c	HGVS.p	rsID
29876227	29876227	C	G	5' UTR	Modifier	1	-	c.-25C>G	-	-
29876229	29876229	G	A	5' UTR	Modifier	1	-	c.-23G>A	-	rs1280164847
29876235	29876235	G	C	5' UTR	Modifier	1	-	c.-17G>C	-	-
29876236	29876236	C	A	5' UTR	Modifier	1	-	c.-16C>A	-	rs996402317
29876272	29876272	G	A	Synonymous	Low	1	-	c.21G>A	p.Ala7Ala	rs192350983
29876298	29876298	C	A	Missense	Moderate	1	-	c.47C>A	p.Ala16Glu	rs1468605569
29876336	29876336	G	T	Missense	Moderate	1	-	c.85G>T	p.Ala29Ser	rs752311867
29876338	29876338	C	T	Synonymous	Low	1	-	c.87C>T	p.Ala29Ala	-
29876348	29876348	G	A	Missense	Moderate	1	-	c.97G>A	p.Gly33Ser	-
29876392	29876392	C	T	Synonymous	Low	1	-	c.141C>T	p.Phe47Phe	rs780966618
29876395	29876395	C	G	Missense	Moderate	1	-	c.144C>G	p.His48Gln	rs1325065979
29876404	29876404	A	G	Synonymous	Low	1	-	c.153A>G	p.Thr51Thr	rs755886692
29876410	29876410	G	A	Synonymous	Low	1	-	c.159G>A	p.Thr53Thr	rs1205368020
29876416	29876416	G	A	Synonymous	Low	1	-	c.165G>A	p.Val55Val	rs897546803
29876473	29876473	C	T	Synonymous	Low	1	-	c.222C>T	p.Thr74Thr	rs1413495861
29876520	29876520	C	T	Missense	Moderate	1	-	c.269C>T	p.Ala90Val	rs61556467
29876529	29876529	C	T	Missense	Moderate	1	-	c.278C>T	p.Thr93Ile	rs751160327
29876552	29876552	C	T	Synonymous	Low	1	-	c.301C>T	p.Leu101Leu	rs1231899865
29876555	29876555	C	T	Stop Gained	High	1	-	c.304C>T	p.Gln102Ter	rs948554818
29876609	29876609	G	A	Missense	Moderate	1	-	c.358G>A	p.Ala120Thr	rs1386911340
29876620	29876620	C	T	Synonymous	Low	1	-	c.369C>T	p.Arg123Arg	rs768460278
29876632	29876632	C	G	Synonymous	Low	1	-	c.381C>G	p.Gly127Gly	rs760591823
29876649	29876649	G	A	Missense	Moderate	1	-	c.398G>A	p.Arg133Gln	rs997535105
29876660	29876660	G	T	Missense	Moderate	1	-	c.409G>T	p.Ala137Ser	rs754799725
29876668	29876668	C	G	Synonymous	Low	1	-	c.417C>G	p.Arg139Arg	rs912176188
29876699	29876699	G	A	Missense	Moderate	1	-	c.448G>A	p.Val150Ile	rs769162779
29876744	29876744	G	A	Missense	Moderate	1	-	c.493G>A	p.Gly165Ser	-
29876747	29876747	C	T	Stop Gained	High	1	-	c.496C>T	p.Gln166Ter	-
29876754	29876754	G	T	Missense	Moderate	1	-	c.503G>T	p.Arg168Leu	rs1009899708
29876756	29876756	C	T	Synonymous	Low	1	-	c.505C>T	p.Leu169Leu	rs1277092292
29876761	29876761	G	A	Synonymous	Low	1	-	c.510G>A	p.Glu170Glu	rs1208767813
29876765	29876765	G	A	Missense	Moderate	1	-	c.514G>A	p.Glu172Lys	rs1176398662
29876777	29876777	G	A	Missense	Moderate	1	-	c.526G>A	p.Glu176Lys	rs1422942222
29876800	29876800	G	A	Synonymous	Low	1	-	c.549G>A	p.Gln183Gln	-
29876834	29876834	G	A	Missense	Moderate	1	-	c.583G>A	p.Ala195Thr	rs1273011909
29876842	29876842	G	C	Synonymous	Low	1	-	c.591G>C	p.Ala197Ala	rs1459116357
29876845	29876845	G	A	Synonymous	Low	1	-	c.594G>A	p.Ala198Ala	rs748478910
29876857	29876857	CGCGCGCTG	-	Frameshift Deletion	High	1	-	c.606_613del	p.Ala203ArgfsTer74	-
29876866	29876866	C	T	Synonymous	Low	1	-	c.615C>T	p.Phe205Phe	rs1301849129
29876878	29876878	C	G	Synonymous	Low	1	-	c.627C>G	p.Ala209Ala	rs562497163
29876927	29876927	G	A	Missense	Moderate	1	-	c.676G>A	p.Glu226Lys	-
29876952	29876952	A	C	Missense	Moderate	1	-	c.701A>C	p.His234Pro	-
29876955	29876955	A	T	Missense	Moderate	1	-	c.704A>T	p.Gln235Leu	-
29876977	29876977	C	G	Synonymous	Low	1	-	c.726C>G	p.Leu242Leu	rs560344725
29876978	29876978	G	A	Missense	Moderate	1	-	c.727G>A	p.Gly243Ser	rs548521745
29876983	29876983	G	A	Synonymous	Low	1	-	c.732G>A	p.Gln244Gln	rs527475764
29876996	29876996	G	A	Missense	Moderate	1	-	c.745G>A	p.Gly249Ser	rs60825978
29877028	29877028	G	T	Synonymous	Low	1	-	c.777G>T	p.Thr259Thr	rs915610438
29877033	29877033	A	G	Missense	Moderate	1	-	c.782A>G	p.Asp261Gly	rs768531339
29877061	29877061	G	C	Synonymous	Low	1	-	c.810G>C	p.Ala270Ala	rs201868609
29877094	29877094	C	G	Missense	Moderate	1	-	c.843C>G	p.His281Gln	rs1267522365
29877099	29877099	T	C	Missense	Moderate	1	-	c.848T>C	p.Val283Ala	-
29877102	29877102	A	G	Missense	Moderate	1	-	c.851A>G	p.Gln284Arg	rs746595090
29877107	29877107	A	G	Missense	Moderate	1	-	c.856A>G	p.Thr286Ala	rs770443491
29877109	29877109	G	C	Synonymous	Low	1	-	c.858G>C	p.Thr286Thr	rs1477253596
29877142	29877142	G	A	Intronic	Low	-	1	c.883+8G>A	-	rs1191279791
29877150	29877150	G	A	Intronic	Modifier	-	1	c.883+16G>A	-	rs534281794
29877158	29877158	G	C	Intronic	Modifier	-	1	c.883+24G>C	-	rs1359878602
29877205	29877205	C	G	Intronic	Modifier	-	1	c.883+71C>G	-	rs1474258062
29877208	29877208	A	G	Intronic	Modifier	-	1	c.883+74A>G	-	-
29877222	29877222	G	A	Intronic	Modifier	-	1	c.883+88G>A	-	rs567088364
29877234	29877234	A	G	Intronic	Modifier	-	1	c.883+100A>G	-	-
29877239	29877239	C	T	Intronic	Modifier	-	1	c.883+105C>T	-	rs1414146401
29877256	29877256	C	T	Intronic	Modifier	-	1	c.883+122C>T	-	rs534144890
29877263	29877263	A	G	Intronic	Modifier	-	1	c.883+129A>G	-	rs138081293
29877317	29877317	C	T	Intronic	Modifier	-	1	c.883+183C>T	-	-
29877321	29877321	A	G	Intronic	Modifier	-	1	c.883+187A>G	-	rs367951665
29877324	29877324	C	T	Intronic	Modifier	-	1	c.883+190C>T	-	-
29877343	29877343	C	T	Intronic	Modifier	-	1	c.883+209C>T	-	rs1373636600
29877344	29877344	C	T	Intronic	Modifier	-	1	c.883+210C>T	-	rs573999650
29877346	29877346	C	G	Intronic	Modifier	-	1	c.883+212C>G	-	-
29877367	29877367	G	A	Intronic	Modifier	-	1	c.883+233G>A	-	rs56083406
29877370	29877370	C	T	Intronic	Modifier	-	1	c.883+236C>T	-	-
29877386	29877386	C	T	Intronic	Modifier	-	1	c.883+252C>T	-	-
29877417	29877417	C	T	Intronic	Modifier	-	1	c.883+283C>T	-	rs165607
29877432	29877432	C	T	Intronic	Modifier	-	1	c.883+298C>T	-	rs556602600
29877437	29877437	C	CGTCAAGAAAAAAACAAGTTT	Intronic	Modifier	-	1	c.883+305_883+325dup	-	rs760534140
29877441	29877441	C	G	Intronic	Modifier	-	1	c.883+307C>G	-	rs73407035
29877444	29877444	G	A	Intronic	Modifier	-	1	c.883+317dup	-	rs763994664
29877448	29877448	A	G	Intronic	Modifier	-	1	c.883+314A>G	-	-
29877475	29877475	G	A	Intronic	Modifier	-	1	c.883+341G>A	-	rs576631246
29877541	29877541	G	C	Intronic	Modifier	-	1	c.883+407G>C	-	-
29877545	29877545	A	G	Intronic	Modifier	-	1	c.883+411A>G	-	rs75956622
29877557	29877557	C	T	Intronic	Modifier	-	1	c.883+423C>T	-	rs165697
29877565	29877565	A	G	Intronic	Modifier	-	1	c.883+431A>G	-	rs165865
29877581	29877581	T	A	Intronic	Modifier	-	1	c.883+447T>A	-	rs188853358
29877587	29877587	C	T	Intronic	Modifier	-	1	c.883+453C>T	-	rs144739005
29877592	29877592	C	A	Intronic	Modifier	-	1	c.883+458C>A	-	rs1218743924
29877620	29877620	T	A	Intronic	Modifier	-	1	c.883+486T>A	-	-
29877624	29877624	C	T	Intronic	Modifier	-	1	c.883+490C>T	-	rs79658766
29877625	29877625	A	G	Intronic	Modifier	-	1	c.883+491A>G	-	rs165821
29877656	29877656	AC	-	Intronic	Modifier	-	1	c.883+522del	-	rs1168824251
29877657	29877657	G	C	Intronic	Modifier	-	1	c.883+523G>C	-	rs78580989
29877693	29877693	C	A	Intronic	Modifier	-	1	c.883+559C>A	-	-
29877699	29877699	G	A	Intronic	Modifier	-	1	c.883+565G>A	-	rs780172669
29877700	29877700	G	A	Intronic	Modifier	-	1	c.883+566G>A	-	-
29877710	29877710	C	T	Intronic	Modifier	-	1	c.883+576C>T	-	-
29877715	29877715	G	A	Intronic	Modifier	-	1	c.883+581G>A	-	-
29877716	29877716	T	G	Intronic	Modifier	-	1	c.883+582T>G	-	-
29877803	29877803	A	G	Intronic	Modifier	-	1	c.883+669A>G	-	-
29877809	29877809	G	A	Intronic	Modifier	-	1	c.883+675G>A	-	rs1187445478
29877855	29877855	G	T	Intronic	Modifier	-	1	c.883+721G>T	-	-
29877860	29877860	G	T	Intronic	Modifier	-	1	c.883+726G>T	-	rs73881537
29877874	29877874	C	G	Intronic	Modifier	-	1	c.883+740C>G	-	-
29877877	29877877	C	TGCA	Intronic	Modifier	-	1	c.883+744_883+747dup	-	rs1265330728
29877882	29877882	G	A	Intronic	Modifier	-	1	c.883+748G>A	-	rs561113494
29877893	29877893	A	G	Intronic	Modifier	-	1	c.883+759A>G	-	-
29877907	29877907	T	G	Intronic	Modifier	-	1	c.883+773T>G	-	-
29877961	29877961	G	C	Intronic	Modifier	-	1	c.883+827G>C	-	-
29877979	29877979	C	T	Intronic	Modifier	-	1	c.883+845C>T	-	-
29877999	29877999	ACTGT	-	Intronic	Modifier	-	1	c.883+866_883+869del	-	rs1359000475
29878010	29878010	CTT	-	Intronic	Modifier	-	1	c.883+876_883+877del	-	rs1341072419
29878010	29878010	T	C	Intronic	Modifier	-	1	c.883+876T>C	-	rs563803182
29878026	29878026	TGAGA	-	Intronic	Modifier	-	1	c.883+894_883+897del	-	rs918545488
29878039	29878039	G	T	Intronic	Modifier	-	1	c.883+905G>T	-	rs747959620
29878057	29878057	A	G	Intronic	Modifier	-	1	c.883+923A>G	-	-
29878068	29878068	A	T	Intronic	Modifier	-	1	c.883+934A>T	-	-
29878168	29878168	C	T	Intronic	Modifier	-	1	c.883+1034C>T	-	rs577782932
29878198	29878198	T	C	Intronic	Modifier	-	1	c.883+1068dup	-	rs543584318
29878200	29878200	C	T	Intronic	Modifier	-	1	c.883+1066C>T	-	rs1018018710
29878201	29878201	C	T	Intronic	Modifier	-	1	c.883+1067C>T	-	rs115007285
29878318	29878318	G	A	Intronic	Modifier	-	1	c.884-1046G>A	-	rs137916245
29878328	29878328	G	A	Intronic	Modifier	-	1	c.884-1036G>A	-	rs776842833
29878367	29878367	C	G	Intronic	Modifier	-	1	c.884-997C>G	-	rs980795548
29878435	29878435	AGGTTTCCTGGGAACCACGAGCG	-	Intronic	Modifier	-	1	c.884-946_884-925del	-	-
29878445	29878445	C	G	Intronic	Modifier	-	1	c.884-914dup	-	rs148457788
29878448	29878448	G	A	Intronic	Modifier	-	1	c.884-916_884-915insA	-	rs59399758
29878450	29878450	G	C	Intronic	Modifier	-	1	c.884-914G>C	-	-
29878452	29878452	C	G	Intronic	Modifier	-	1	c.884-912C>G	-	rs759563670
29878481	29878481	A	G	Intronic	Modifier	-	1	c.884-883A>G	-	rs114042882
29878483	29878483	G	A	Intronic	Modifier	-	1	c.884-881G>A	-	rs995319069
29878525	29878525	C	T	Intronic	Modifier	-	1	c.884-839C>T	-	rs982635274
29878581	29878581	G	A	Intronic	Modifier	-	1	c.884-783G>A	-	-
29878583	29878583	C	T	Intronic	Modifier	-	1	c.884-781C>T	-	-
29878629	29878629	G	A	Intronic	Modifier	-	1	c.884-735G>A	-	rs990302434
29878670	29878670	T	C	Intronic	Modifier	-	1	c.884-694T>C	-	rs114681751
29878698	29878698	A	G	Intronic	Modifier	-	1	c.884-666A>G	-	-
29878709	29878709	C	T	Intronic	Modifier	-	1	c.884-655C>T	-	rs1050867473
29878820	29878820	T	C	Intronic	Modifier	-	1	c.884-544T>C	-	-
29878865	29878865	G	A	Intronic	Modifier	-	1	c.884-499G>A	-	rs60499988
29878869	29878869	C	T	Intronic	Modifier	-	1	c.884-495C>T	-	rs1268750543
29878874	29878874	G	A	Intronic	Modifier	-	1	c.884-490G>A	-	-
29878890	29878890	C	T	Intronic	Modifier	-	1	c.884-474C>T	-	-
29878894	29878894	A	C	Intronic	Modifier	-	1	c.884-470A>C	-	-
29878930	29878930	G	T	Intronic	Modifier	-	1	c.884-434G>T	-	rs1046802224
29878947	29878947	T	C	Intronic	Modifier	-	1	c.884-417T>C	-	rs957592448
29878961	29878961	CAT	-	Intronic	Modifier	-	1	c.884-404_884-403del	-	rs1482065911
29878995	29878995	C	T	Intronic	Modifier	-	1	c.884-369C>T	-	rs762182598
29879010	29879010	C	T	Intronic	Modifier	-	1	c.884-354C>T	-	rs1012822803
29879022	29879022	C	A	Intronic	Modifier	-	1	c.884-342C>A	-	rs143372377
29879036	29879036	G	A	Intronic	Modifier	-	1	c.884-328G>A	-	rs942354319
29879044	29879044	C	T	Intronic	Modifier	-	1	c.884-320C>T	-	rs1039764937
29879072	29879072	G	A	Intronic	Modifier	-	1	c.884-292G>A	-	rs577074185
29879079	29879079	G	A	Intronic	Modifier	-	1	c.884-285G>A	-	rs949238939
29879211	29879211	C	T	Intronic	Modifier	-	1	c.884-153C>T	-	rs1249661164
29879212	29879212	G	A	Intronic	Modifier	-	1	c.884-152G>A	-	rs1456261265
29879229	29879229	C	T	Intronic	Modifier	-	1	c.884-135C>T	-	rs562037652
29879246	29879246	C	T	Intronic	Modifier	-	1	c.884-118C>T	-	-
29879247	29879247	G	A	Intronic	Modifier	-	1	c.884-117G>A	-	rs112005621
29879251	29879251	G	A	Intronic	Modifier	-	1	c.884-113G>A	-	rs1176098439
29879252	29879252	C	T	Intronic	Modifier	-	1	c.884-112C>T	-	rs1359134672
29879264	29879264	CT	-	Intronic	Modifier	-	1	c.884-100del	-	-
29879264	29879264	T	A	Intronic	Modifier	-	1	c.884-100_884-99insA	-	rs1291058402
29879281	29879281	AAG	-	Intronic	Modifier	-	1	c.884-83_884-82del	-	rs1295712746
29879281	29879281	AG	-	Intronic	Modifier	-	1	c.884-83del	-	-
29879308	29879308	C	T	Intronic	Modifier	-	1	c.884-56C>T	-	rs1019810165
29879343	29879343	C	T	Intronic	Modifier	-	1	c.884-21C>T	-	rs1482031249
29879383	29879383	G	A	Synonymous	Low	2	-	c.903G>A	p.Ser301Ser	rs781291855
29879402	29879402	A	CAGACGCTATGCGCT	In-frame Insertion	Moderate	2	-	c.926_940dup	p.Asp309_Ser313dup	rs1380569251
29879421	29879421	C	T	Missense	Moderate	2	-	c.941C>T	p.Ala314Val	rs539511579
29879444	29879444	C	T	Missense	Moderate	2	-	c.964C>T	p.Arg322Trp	rs778265423
29879483	29879483	C	G	Missense	Moderate	2	-	c.1003C>G	p.Leu335Val	-
29879516	29879516	C	T	Missense	Moderate	2	-	c.1036C>T	p.Arg346Cys	rs139219355
29879518	29879518	C	G	Synonymous	Low	2	-	c.1038C>G	p.Arg346Arg	rs377262654
29879524	29879524	G	C	Missense	Moderate	2	-	c.1044G>C	p.Glu348Asp	rs1475562664
29879535	29879535	G	A	Missense	Moderate	2	-	c.1055G>A	p.Arg352His	rs750088241
29879545	29879545	C	T	Synonymous	Low	2	-	c.1065C>T	p.Ala355Ala	rs144040465
29879559	29879559	A	G	Missense	Moderate	2	-	c.1079A>G	p.Tyr360Cys	rs768679590
29879570	29879570	CA	-	Intronic	Low	-	2	c.1083+7del	-	-
29879592	29879592	C	G	Intronic	Modifier	-	2	c.1083+29C>G	-	rs1357430644
29879601	29879601	C	T	Intronic	Modifier	-	2	c.1083+38C>T	-	rs1020522395
29879604	29879604	A	G	Intronic	Modifier	-	2	c.1083+41A>G	-	rs371191443
29879646	29879646	G	T	Intronic	Modifier	-	2	c.1083+83G>T	-	rs570932481
29879653	29879653	T	C	Intronic	Modifier	-	2	c.1083+90T>C	-	-
29879659	29879659	A	C	Intronic	Modifier	-	2	c.1083+96A>C	-	rs558830358
29879661	29879661	A	T	Intronic	Modifier	-	2	c.1083+98A>T	-	rs775797988
29879662	29879662	T	C	Intronic	Modifier	-	2	c.1083+99T>C	-	rs1004871512
29879671	29879671	T	C	Intronic	Modifier	-	2	c.1083+108T>C	-	rs747239243
29879693	29879693	CT	-	Intronic	Modifier	-	2	c.1083+132del	-	-
29879695	29879695	T	C	Intronic	Modifier	-	2	c.1083+132T>C	-	rs1403096338
29879745	29879745	C	G	Intronic	Modifier	-	2	c.1083+182C>G	-	rs77685295
29879753	29879753	C	T	Intronic	Modifier	-	2	c.1083+190C>T	-	-
29879754	29879754	C	T	Intronic	Modifier	-	2	c.1083+191C>T	-	rs114811985
29879817	29879817	GATAGACTT	-	Intronic	Modifier	-	2	c.1083+247_1083+254del	-	-
29879828	29879828	A	TTTATTTT	Intronic	Modifier	-	2	c.1083+272_1083+273insTTTTATTT	-	-
29879841	29879841	TTTATTTAT	A	Intronic	Modifier	-	2	c.1083+270_1083+278delinsA	-	-
29879844	29879844	A	TTTTTTTT	Intronic	Modifier	-	2	c.1083+284_1083+285insTTTTTTTT	-	-
29879847	29879847	T	TGAG	Intronic	Modifier	-	2	c.1083+284_1083+285insTGAG	-	-
29879853	29879853	T	TTATTTAC	Intronic	Modifier	-	2	c.1083+292_1083+293insATTTACTT	-	rs1342137926
29879888	29879888	G	T	Intronic	Modifier	-	2	c.1083+325G>T	-	-
29879914	29879914	C	T	Intronic	Modifier	-	2	c.1083+351C>T	-	-
29879917	29879917	C	A	Intronic	Modifier	-	2	c.1083+354C>A	-	rs34915139
29879923	29879923	C	T	Intronic	Modifier	-	2	c.1083+360C>T	-	-
29879943	29879943	A	G	Intronic	Modifier	-	2	c.1083+380A>G	-	rs969772763
29879946	29879946	TTC	-	Intronic	Modifier	-	2	c.1083+384_1083+385del	-	-
29879948	29879948	C	T	Intronic	Modifier	-	2	c.1083+385C>T	-	rs761560241
29879963	29879963	C	T	Intronic	Modifier	-	2	c.1083+400C>T	-	rs903216611
29879970	29879970	C	T	Intronic	Modifier	-	2	c.1083+407C>T	-	rs369540636
29879979	29879979	C	T	Intronic	Modifier	-	2	c.1083+416C>T	-	rs899973194
29879984	29879984	G	A	Intronic	Modifier	-	2	c.1083+421G>A	-	rs988563535
29880013	29880013	A	G	Intronic	Modifier	-	2	c.1083+450A>G	-	rs545472872
29880049	29880049	G	A	Intronic	Modifier	-	2	c.1083+486G>A	-	rs8136014
29880091	29880091	A	G	Intronic	Modifier	-	2	c.1083+528A>G	-	rs1003956839
29880114	29880114	C	T	Intronic	Modifier	-	2	c.1083+551C>T	-	-
29880119	29880119	G	T	Intronic	Modifier	-	2	c.1083+556G>T	-	-
29880128	29880128	C	T	Intronic	Modifier	-	2	c.1083+565C>T	-	rs148546902
29880129	29880129	G	A	Intronic	Modifier	-	2	c.1083+566G>A	-	rs868328509
29880141	29880141	A	AGAGAT	Intronic	Modifier	-	2	c.1083+580_1083+585dup	-	rs1321513053
29880155	29880155	TA	-	Intronic	Modifier	-	2	c.1083+594del	-	-
29880167	29880167	T	C	Intronic	Modifier	-	2	c.1083+604T>C	-	rs778934270
29880187	29880187	C	T	Intronic	Modifier	-	2	c.1083+624C>T	-	rs959441263
29880193	29880193	G	T	Intronic	Modifier	-	2	c.1083+630G>T	-	-
29880194	29880194	G	A	Intronic	Modifier	-	2	c.1083+631G>A	-	rs117259769
29880211	29880211	C	T	Intronic	Modifier	-	2	c.1083+648C>T	-	rs77580710
29880233	29880233	T	C	Intronic	Modifier	-	2	c.1083+670T>C	-	rs1458642140
29880260	29880260	C	T	Intronic	Modifier	-	2	c.1083+697C>T	-	rs537568541
29880261	29880261	G	A	Intronic	Modifier	-	2	c.1083+698G>A	-	rs57986874
29880277	29880277	A	G	Intronic	Modifier	-	2	c.1083+714A>G	-	rs189299986
29880346	29880346	C	T	Intronic	Modifier	-	2	c.1083+783C>T	-	rs552866413
29880382	29880382	A	C	Intronic	Modifier	-	2	c.1083+819A>C	-	-
29880386	29880386	T	C	Intronic	Modifier	-	2	c.1083+823T>C	-	rs556568863
29880400	29880400	G	A	Intronic	Modifier	-	2	c.1083+837G>A	-	rs1451269879
29880445	29880445	A	G	Intronic	Modifier	-	2	c.1083+882A>G	-	rs572804768
29880458	29880458	G	T	Intronic	Modifier	-	2	c.1083+895G>T	-	rs924730895
29880492	29880492	A	G	Intronic	Modifier	-	2	c.1083+929A>G	-	rs151051572
29880502	29880502	G	A	Intronic	Modifier	-	2	c.1083+939G>A	-	rs2240634
29880528	29880528	G	A	Intronic	Modifier	-	2	c.1083+965G>A	-	rs563717409
29880580	29880580	G	C	Intronic	Modifier	-	2	c.1083+1017G>C	-	-
29880585	29880585	G	A	Intronic	Modifier	-	2	c.1083+1022G>A	-	rs543290585
29880591	29880591	G	A	Intronic	Modifier	-	2	c.1083+1028G>A	-	rs1366926907
29880621	29880621	C	T	Intronic	Modifier	-	2	c.1083+1058C>T	-	rs534776514
29880630	29880630	G	A	Intronic	Modifier	-	2	c.1083+1067G>A	-	rs1019218040
29880652	29880652	T	A	Intronic	Modifier	-	2	c.1084-1053dup	-	rs773168247
29880653	29880653	A	T	Intronic	Modifier	-	2	c.1084-1059A>T	-	rs965488701
29880662	29880662	A	T	Intronic	Modifier	-	2	c.1084-1050A>T	-	rs180872873
29880665	29880665	TAAAA	-	Intronic	Modifier	-	2	c.1084-1047_1084-1044del	-	rs1273203992
29880692	29880692	C	T	Intronic	Modifier	-	2	c.1084-1020C>T	-	-
29880693	29880693	C	G	Intronic	Modifier	-	2	c.1084-1019C>G	-	rs567894563
29880694	29880694	T	C	Intronic	Modifier	-	2	c.1084-1018T>C	-	rs984314659
29880705	29880705	C	G	Intronic	Modifier	-	2	c.1084-1007C>G	-	rs760470586
29880759	29880759	G	A	Intronic	Modifier	-	2	c.1084-953G>A	-	-
29880765	29880765	T	C	Intronic	Modifier	-	2	c.1084-947T>C	-	rs939108695
29880766	29880766	CTG	-	Intronic	Modifier	-	2	c.1084-945_1084-944del	-	rs770692971
29880766	29880766	G	A	Intronic	Modifier	-	2	c.1084-946G>A	-	rs114456709
29880787	29880787	G	A	Intronic	Modifier	-	2	c.1084-925G>A	-	-
29880800	29880800	G	A	Intronic	Modifier	-	2	c.1084-912G>A	-	rs1010587199
29880804	29880804	G	C	Intronic	Modifier	-	2	c.1084-908G>C	-	rs573878341
29880814	29880814	C	T	Intronic	Modifier	-	2	c.1084-898C>T	-	rs868582729
29880823	29880823	T	G	Intronic	Modifier	-	2	c.1084-889T>G	-	-
29880856	29880856	C	T	Intronic	Modifier	-	2	c.1084-856C>T	-	rs1366171508
29880884	29880884	C	G	Intronic	Modifier	-	2	c.1084-828C>G	-	rs566334659
29880907	29880907	T	C	Intronic	Modifier	-	2	c.1084-805T>C	-	rs931732579
29880914	29880914	T	C	Intronic	Modifier	-	2	c.1084-798T>C	-	rs5763264
29880916	29880916	C	T	Intronic	Modifier	-	2	c.1084-796C>T	-	rs553558060
29880942	29880942	G	A	Intronic	Modifier	-	2	c.1084-770G>A	-	-
29880948	29880948	T	G	Intronic	Modifier	-	2	c.1084-764T>G	-	-
29880977	29880977	C	T	Intronic	Modifier	-	2	c.1084-735C>T	-	rs1181856343
29880990	29880990	A	C	Intronic	Modifier	-	2	c.1084-722A>C	-	-
29881010	29881010	A	G	Intronic	Modifier	-	2	c.1084-702A>G	-	rs1319767449
29881149	29881149	T	C	Intronic	Modifier	-	2	c.1084-563T>C	-	-
29881150	29881150	G	GTAT	Intronic	Modifier	-	2	c.1084-560_1084-557dup	-	rs1286429529
29881162	29881162	G	A	Intronic	Modifier	-	2	c.1084-550G>A	-	-
29881176	29881176	C	T	Intronic	Modifier	-	2	c.1084-536C>T	-	rs559654353
29881195	29881195	A	G	Intronic	Modifier	-	2	c.1084-517A>G	-	rs913417474
29881212	29881212	C	T	Intronic	Modifier	-	2	c.1084-500C>T	-	-
29881214	29881214	C	T	Intronic	Modifier	-	2	c.1084-498C>T	-	rs2240635
29881237	29881237	A	G	Intronic	Modifier	-	2	c.1084-475A>G	-	rs142119901
29881265	29881265	T	C	Intronic	Modifier	-	2	c.1084-447T>C	-	rs1040695377
29881277	29881277	A	G	Intronic	Modifier	-	2	c.1084-435A>G	-	-
29881292	29881292	A	T	Intronic	Modifier	-	2	c.1084-420A>T	-	-
29881333	29881333	C	G	Intronic	Modifier	-	2	c.1084-379C>G	-	-
29881340	29881340	C	T	Intronic	Modifier	-	2	c.1084-372C>T	-	rs1303062643
29881369	29881369	G	A	Intronic	Modifier	-	2	c.1084-343G>A	-	rs534920944
29881378	29881378	C	T	Intronic	Modifier	-	2	c.1084-334C>T	-	rs555490349
29881388	29881388	G	A	Intronic	Modifier	-	2	c.1084-324G>A	-	rs138583539
29881405	29881405	T	C	Intronic	Modifier	-	2	c.1084-307T>C	-	-
29881459	29881459	G	A	Intronic	Modifier	-	2	c.1084-253G>A	-	rs946441565
29881461	29881461	A	G	Intronic	Modifier	-	2	c.1084-251A>G	-	rs12484008
29881468	29881468	G	A	Intronic	Modifier	-	2	c.1084-244G>A	-	rs3815335
29881537	29881537	C	T	Intronic	Modifier	-	2	c.1084-175C>T	-	rs78248741
29881559	29881559	A	G	Intronic	Modifier	-	2	c.1084-153A>G	-	-
29881622	29881622	G	A	Intronic	Modifier	-	2	c.1084-90G>A	-	rs368599359
29881633	29881633	G	A	Intronic	Modifier	-	2	c.1084-79G>A	-	rs533283887
29881645	29881645	G	A	Intronic	Modifier	-	2	c.1084-67G>A	-	rs551382175
29881673	29881673	A	G	Intronic	Modifier	-	2	c.1084-39A>G	-	rs755841191
29881683	29881683	A	G	Intronic	Modifier	-	2	c.1084-29A>G	-	-
29881703	29881703	C	T	Intronic	Low	-	2	c.1084-9C>T	-	-
29881704	29881704	C	G	Intronic	Low	-	2	c.1084-8C>G	-	-
29881727	29881727	C	T	Synonymous	Low	3	-	c.1099C>T	p.Leu367Leu	-
29881776	29881776	G	A	Missense	Moderate	3	-	c.1148G>A	p.Arg383Gln	rs377149236
29881797	29881797	A	C	Missense	Moderate	3	-	c.1169A>C	p.Asn390Thr	rs148653339
29881810	29881810	T	G	Synonymous	Low	3	-	c.1182T>G	p.Ala394Ala	rs1033200120
29881828	29881828	C	T	Synonymous	Low	3	-	c.1200C>T	p.Ala400Ala	rs165734
29881854	29881854	T	C	Intronic	Modifier	-	3	c.1208+18T>C	-	-
29881868	29881868	G	A	Intronic	Modifier	-	3	c.1208+32G>A	-	-
29881884	29881884	G	A	Intronic	Modifier	-	3	c.1208+48G>A	-	rs4823040
29881885	29881885	C	T	Intronic	Modifier	-	3	c.1208+49C>T	-	rs540168753
29881890	29881890	C	T	Intronic	Modifier	-	3	c.1208+54C>T	-	rs114903253
29881907	29881907	C	G	Intronic	Modifier	-	3	c.1208+71C>G	-	rs1187543862
29881962	29881962	C	T	Intronic	Modifier	-	3	c.1208+126C>T	-	rs1031194111
29881963	29881963	G	A	Intronic	Modifier	-	3	c.1208+127G>A	-	rs937910485
29881990	29881990	C	T	Intronic	Modifier	-	3	c.1208+154C>T	-	rs1466417517
29882005	29882005	C	A	Intronic	Modifier	-	3	c.1208+169C>A	-	rs1056424058
29882071	29882071	G	A	Intronic	Modifier	-	3	c.1208+235G>A	-	rs779090983
29882082	29882082	A	G	Intronic	Modifier	-	3	c.1208+246A>G	-	-
29882092	29882092	C	T	Intronic	Modifier	-	3	c.1208+256C>T	-	rs897689341
29882110	29882110	C	T	Intronic	Modifier	-	3	c.1208+274C>T	-	rs1012266468
29882111	29882111	G	A	Intronic	Modifier	-	3	c.1208+275G>A	-	rs28525662
29882150	29882150	C	T	Intronic	Modifier	-	3	c.1208+314C>T	-	rs1177767322
29882157	29882157	G	A	Intronic	Modifier	-	3	c.1208+321G>A	-	rs147136515
29882183	29882183	T	A	Intronic	Modifier	-	3	c.1208+347_1208+348insA	-	rs111690803
29882184	29882184	T	A	Intronic	Modifier	-	3	c.1208+348T>A	-	rs190911251
29882187	29882187	T	A	Intronic	Modifier	-	3	c.1208+351T>A	-	rs375863529
29882247	29882247	C	G	Intronic	Modifier	-	3	c.1208+411C>G	-	rs143316545
29882294	29882294	G	A	Intronic	Modifier	-	3	c.1208+458G>A	-	rs5997481
29882303	29882303	C	T	Intronic	Modifier	-	3	c.1208+467C>T	-	-
29882324	29882324	A	G	Intronic	Modifier	-	3	c.1208+488A>G	-	rs6006162
29882326	29882326	G	C	Intronic	Modifier	-	3	c.1208+490G>C	-	rs903889822
29882328	29882328	T	A	Intronic	Modifier	-	3	c.1208+492T>A	-	-
29882386	29882386	G	C	Intronic	Modifier	-	3	c.1208+550G>C	-	-
29882403	29882403	T	C	Intronic	Modifier	-	3	c.1208+567T>C	-	rs1319062352
29882443	29882443	G	A	Intronic	Modifier	-	3	c.1208+607G>A	-	rs188013725
29882460	29882460	C	T	Intronic	Modifier	-	3	c.1208+624C>T	-	rs555368787
29882484	29882484	T	A	Intronic	Modifier	-	3	c.1208+648T>A	-	-
29882489	29882489	T	A	Intronic	Modifier	-	3	c.1208+653T>A	-	rs752352485
29882500	29882500	A	T	Intronic	Modifier	-	3	c.1208+664A>T	-	rs1240145238
29882506	29882506	G	T	Intronic	Modifier	-	3	c.1208+671dup	-	-
29882508	29882508	TC	-	Intronic	Modifier	-	3	c.1208+672del	-	rs527873265
29882530	29882530	TTTTG	-	Intronic	Modifier	-	3	c.1208+691_1208+694del	-	rs1198608745
29882546	29882546	C	T	Intronic	Modifier	-	3	c.1208+710C>T	-	rs757583792
29882555	29882555	A	T	Intronic	Modifier	-	3	c.1208+719A>T	-	rs193062610
29882556	29882556	G	A	Intronic	Modifier	-	3	c.1208+720G>A	-	rs963017814
29882569	29882569	C	T	Intronic	Modifier	-	3	c.1208+733C>T	-	rs1231911858
29882571	29882571	AG	-	Intronic	Modifier	-	3	c.1208+735del	-	-
29882573	29882573	A	C	Intronic	Modifier	-	3	c.1208+737A>C	-	rs780861559
29882580	29882580	C	T	Intronic	Modifier	-	3	c.1208+744C>T	-	rs1392375542
29882630	29882630	G	A	Intronic	Modifier	-	3	c.1208+794G>A	-	rs747407223
29882664	29882664	A	G	Intronic	Modifier	-	3	c.1208+828A>G	-	-
29882687	29882687	T	A	Intronic	Modifier	-	3	c.1208+851T>A	-	rs150888215
29882693	29882693	G	A	Intronic	Modifier	-	3	c.1208+857G>A	-	rs531344127
29882694	29882694	T	G	Intronic	Modifier	-	3	c.1208+858T>G	-	-
29882713	29882713	T	C	Intronic	Modifier	-	3	c.1208+877T>C	-	-
29882715	29882715	T	C	Intronic	Modifier	-	3	c.1208+879T>C	-	-
29882738	29882738	C	T	Intronic	Modifier	-	3	c.1208+902C>T	-	-
29882754	29882754	C	T	Intronic	Modifier	-	3	c.1208+918C>T	-	rs1051929078
29882755	29882755	G	A	Intronic	Modifier	-	3	c.1208+919G>A	-	rs139362410
29882760	29882760	C	T	Intronic	Modifier	-	3	c.1208+924C>T	-	rs551722146
29882791	29882791	C	A	Intronic	Modifier	-	3	c.1208+955C>A	-	rs537125677
29882794	29882794	G	A	Intronic	Modifier	-	3	c.1208+958G>A	-	rs1026424254
29882813	29882813	A	G	Intronic	Modifier	-	3	c.1208+977A>G	-	rs1299918179
29882830	29882830	C	T	Intronic	Modifier	-	3	c.1208+994C>T	-	rs556908766
29882838	29882838	C	A	Intronic	Modifier	-	3	c.1208+1002C>A	-	rs187342281
29882849	29882849	G	T	Intronic	Modifier	-	3	c.1208+1013G>T	-	rs980830606
29882850	29882850	A	C	Intronic	Modifier	-	3	c.1208+1014A>C	-	rs925373768
29882857	29882857	C	T	Intronic	Modifier	-	3	c.1208+1021C>T	-	rs936782201
29882864	29882864	A	G	Intronic	Modifier	-	3	c.1208+1028A>G	-	rs913923260
29882865	29882865	G	A	Intronic	Modifier	-	3	c.1208+1029G>A	-	rs1205303005
29882882	29882882	C	T	Intronic	Modifier	-	3	c.1208+1046C>T	-	rs764790044
29882902	29882902	C	T	Intronic	Modifier	-	3	c.1208+1066C>T	-	-
29882915	29882915	G	C	Intronic	Modifier	-	3	c.1208+1079G>C	-	rs1486110150
29882945	29882945	A	G	Intronic	Modifier	-	3	c.1208+1109A>G	-	rs150023132
29882967	29882967	T	G	Intronic	Modifier	-	3	c.1208+1131T>G	-	-
29882973	29882973	C	T	Intronic	Modifier	-	3	c.1208+1137C>T	-	rs165899
29882976	29882976	C	G	Intronic	Modifier	-	3	c.1208+1140C>G	-	rs542818912
29883007	29883007	A	T	Intronic	Modifier	-	3	c.1208+1171A>T	-	-
29883018	29883018	A	G	Intronic	Modifier	-	3	c.1208+1182A>G	-	rs573136532
29883076	29883076	C	T	Intronic	Modifier	-	3	c.1208+1240C>T	-	rs553734179
29883087	29883087	A	T	Intronic	Modifier	-	3	c.1208+1251A>T	-	rs1304338716
29883094	29883094	CA	-	Intronic	Modifier	-	3	c.1208+1258del	-	-
29883123	29883123	TAGTC	-	Intronic	Modifier	-	3	c.1208+1287_1208+1290del	-	rs362061
29883162	29883162	C	G	Intronic	Modifier	-	3	c.1208+1326C>G	-	-
29883164	29883164	G	T	Intronic	Modifier	-	3	c.1208+1328G>T	-	rs561170932
29883165	29883165	G	C	Intronic	Modifier	-	3	c.1208+1329G>C	-	-
29883208	29883208	T	C	Intronic	Modifier	-	3	c.1208+1372T>C	-	rs1201391625
29883254	29883254	G	T	Intronic	Modifier	-	3	c.1208+1418G>T	-	-
29883316	29883316	C	G	Intronic	Modifier	-	3	c.1208+1480C>G	-	-
29883346	29883346	G	A	Intronic	Modifier	-	3	c.1209-1492G>A	-	rs189670956
29883380	29883380	G	A	Intronic	Modifier	-	3	c.1209-1458G>A	-	-
29883413	29883413	G	C	Intronic	Modifier	-	3	c.1209-1425G>C	-	-
29883466	29883466	A	AAG	Intronic	Modifier	-	3	c.1209-1370_1209-1369insGAA	-	rs1285972523
29883513	29883513	C	T	Intronic	Modifier	-	3	c.1209-1325C>T	-	rs1030352345
29883524	29883524	C	T	Intronic	Modifier	-	3	c.1209-1314C>T	-	rs750190295
29883525	29883525	G	A	Intronic	Modifier	-	3	c.1209-1313G>A	-	rs950766752
29883530	29883530	A	T	Intronic	Modifier	-	3	c.1209-1308A>T	-	-
29883561	29883561	C	T	Intronic	Modifier	-	3	c.1209-1277C>T	-	-
29883568	29883568	C	T	Intronic	Modifier	-	3	c.1209-1270C>T	-	-
29883576	29883576	G	A	Intronic	Modifier	-	3	c.1209-1262G>A	-	rs373486863
29883630	29883630	TAAC	-	Intronic	Modifier	-	3	c.1209-1203_1209-1201del	-	rs916778818
29883635	29883635	A	C	Intronic	Modifier	-	3	c.1209-1203A>C	-	rs1418123505
29883636	29883636	C	A	Intronic	Modifier	-	3	c.1209-1202C>A	-	rs1164703398
29883648	29883648	A	C	Intronic	Modifier	-	3	c.1209-1190A>C	-	-
29883658	29883658	C	T	Intronic	Modifier	-	3	c.1209-1180C>T	-	rs1281070945
29883659	29883659	G	A	Intronic	Modifier	-	3	c.1209-1179G>A	-	rs143625327
29883662	29883662	C	T	Intronic	Modifier	-	3	c.1209-1176C>T	-	rs1334347932
29883710	29883710	C	G	Intronic	Modifier	-	3	c.1209-1128C>G	-	-
29883714	29883714	G	A	Intronic	Modifier	-	3	c.1209-1124G>A	-	rs998962613
29883772	29883772	CACTT	-	Intronic	Modifier	-	3	c.1209-1066_1209-1063del	-	rs362231
29883787	29883787	A	G	Intronic	Modifier	-	3	c.1209-1051A>G	-	rs901063529
29883797	29883797	G	A	Intronic	Modifier	-	3	c.1209-1041G>A	-	rs571615682
29883810	29883810	A	C	Intronic	Modifier	-	3	c.1209-1028A>C	-	-
29883836	29883836	C	T	Intronic	Modifier	-	3	c.1209-1002C>T	-	rs781731242
29883842	29883842	G	T	Intronic	Modifier	-	3	c.1209-996G>T	-	rs563602777
29883892	29883892	G	T	Intronic	Modifier	-	3	c.1209-946G>T	-	rs174650
29883923	29883923	G	A	Intronic	Modifier	-	3	c.1209-915G>A	-	-
29883942	29883942	A	T	Intronic	Modifier	-	3	c.1209-896A>T	-	-
29883945	29883945	A	C	Intronic	Modifier	-	3	c.1209-893A>C	-	-
29883958	29883958	A	C	Intronic	Modifier	-	3	c.1209-880A>C	-	rs80091782
29884011	29884011	C	T	Intronic	Modifier	-	3	c.1209-827C>T	-	rs555103444
29884027	29884027	G	A	Intronic	Modifier	-	3	c.1209-811G>A	-	rs769503095
29884037	29884037	C	T	Intronic	Modifier	-	3	c.1209-801C>T	-	-
29884047	29884047	C	T	Intronic	Modifier	-	3	c.1209-791C>T	-	-
29884073	29884073	C	T	Intronic	Modifier	-	3	c.1209-765C>T	-	rs141161567
29884123	29884123	G	A	Intronic	Modifier	-	3	c.1209-715G>A	-	rs566071826
29884131	29884131	C	T	Intronic	Modifier	-	3	c.1209-707C>T	-	rs528754360
29884181	29884181	C	T	Intronic	Modifier	-	3	c.1209-657C>T	-	rs567502217
29884182	29884182	G	A	Intronic	Modifier	-	3	c.1209-656G>A	-	rs185791469
29884208	29884208	C	T	Intronic	Modifier	-	3	c.1209-630C>T	-	rs377340059
29884226	29884226	G	A	Intronic	Modifier	-	3	c.1209-612G>A	-	rs1432228295
29884229	29884229	CGTGCGCCT	-	Intronic	Modifier	-	3	c.1209-614_1209-607del	-	-
29884231	29884231	T	C	Intronic	Modifier	-	3	c.1209-607T>C	-	rs956995883
29884235	29884235	C	T	Intronic	Modifier	-	3	c.1209-603C>T	-	rs971572887
29884278	29884278	G	A	Intronic	Modifier	-	3	c.1209-560G>A	-	rs935759554
29884285	29884285	T	G	Intronic	Modifier	-	3	c.1209-553T>G	-	rs571203555
29884367	29884367	G	A	Intronic	Modifier	-	3	c.1209-471G>A	-	rs536728781
29884432	29884432	T	C	Intronic	Modifier	-	3	c.1209-406T>C	-	-
29884485	29884485	T	C	Intronic	Modifier	-	3	c.1209-353T>C	-	rs6006163
29884509	29884509	G	T	Intronic	Modifier	-	3	c.1209-329G>T	-	rs760318118
29884520	29884520	T	C	Intronic	Modifier	-	3	c.1209-318T>C	-	rs886441058
29884567	29884567	C	T	Intronic	Modifier	-	3	c.1209-271C>T	-	rs165624
29884574	29884574	A	G	Intronic	Modifier	-	3	c.1209-264A>G	-	-
29884575	29884575	G	T	Intronic	Modifier	-	3	c.1209-263G>T	-	rs181661746
29884599	29884599	C	T	Intronic	Modifier	-	3	c.1209-239C>T	-	-
29884603	29884603	A	G	Intronic	Modifier	-	3	c.1209-235A>G	-	rs557043300
29884612	29884612	A	T	Intronic	Modifier	-	3	c.1209-226A>T	-	rs1022377385
29884639	29884639	C	T	Intronic	Modifier	-	3	c.1209-199C>T	-	rs541500423
29884640	29884640	G	A	Intronic	Modifier	-	3	c.1209-198G>A	-	rs912855297
29884643	29884643	G	T	Intronic	Modifier	-	3	c.1209-195G>T	-	rs751682286
29884650	29884650	T	C	Intronic	Modifier	-	3	c.1209-188T>C	-	rs982583256
29884712	29884712	T	G	Intronic	Modifier	-	3	c.1209-126T>G	-	rs1323270119
29884734	29884734	C	T	Intronic	Modifier	-	3	c.1209-104C>T	-	rs565596168
29884736	29884736	C	G	Intronic	Modifier	-	3	c.1209-102C>G	-	rs1039501899
29884799	29884799	C	T	Intronic	Modifier	-	3	c.1209-39C>T	-	rs376487122
29884804	29884804	GT	-	Intronic	Modifier	-	3	c.1209-32del	-	rs1427581204
29884809	29884809	A	G	Intronic	Modifier	-	3	c.1209-29A>G	-	rs746250651
29884814	29884814	T	C	Intronic	Modifier	-	3	c.1209-24T>C	-	rs770018275
29884817	29884817	G	A	Intronic	Modifier	-	3	c.1209-21G>A	-	rs201134753
29884869	29884869	G	A	Missense	Moderate	4	-	c.1240G>A	p.Gly414Ser	-
29884881	29884881	A	G	Missense	Moderate	4	-	c.1252A>G	p.Ile418Val	rs751075628
29884939	29884939	A	G	Missense	Moderate	4	-	c.1310A>G	p.Lys437Arg	rs1602971285
29884940	29884940	G	T	Missense	Moderate	4	-	c.1311G>T	p.Lys437Asn	-
29884950	29884950	G	A	Missense	Moderate	4	-	c.1321G>A	p.Glu441Lys	rs145061116
29884976	29884976	G	C	Missense	Moderate	4	-	c.1347G>C	p.Lys449Asn	rs199932977
29885016	29885016	G	A	Missense	Moderate	4	-	c.1387G>A	p.Glu463Lys	rs59371099
29885058	29885058	G	C	Missense	Moderate	4	-	c.1429G>C	p.Glu477Gln	-
29885075	29885075	G	A	Synonymous	Low	4	-	c.1446G>A	p.Glu482Glu	rs5997482
29885120	29885120	TGAAGAAGAGGAGGCAGAAGGGGGA	-	In-frame Deletion	Moderate	4	-	c.1476_1499del	p.Glu493_Glu500del	rs748774766
29885127	29885127	G	AAACAA	In-frame Insertion	Moderate	4	-	c.1500_1505dup	p.Thr501_Lys502dup	rs576586746
29885164	29885164	C	G	Missense	Moderate	4	-	c.1535C>G	p.Pro512Arg	-
29885198	29885198	G	C	Missense	Moderate	4	-	c.1569G>C	p.Glu523Asp	rs138278265
29885202	29885202	A	G	Missense	Moderate	4	-	c.1573A>G	p.Lys525Glu	rs751816018
29885204	29885204	G	C	Missense	Moderate	4	-	c.1575G>C	p.Lys525Asn	rs149183166
29885255	29885255	C	T	Synonymous	Low	4	-	c.1626C>T	p.Ala542Ala	rs747901802
29885260	29885260	CCAAGTCCCCAGAGAAGGAGGAAGCAAAATCCCCAGCCGAAGT	-	In-frame Deletion	Moderate	4	-	c.1599_1640del	p.Glu536_Lys549del	rs1353196821
29885308	29885308	C	T	Missense	Moderate	4	-	c.1679C>T	p.Ser560Leu	rs750569231
29885311	29885311	C	T	Missense	Moderate	4	-	c.1682C>T	p.Pro561Leu	rs548556825
29885313	29885313	C	G	Missense	Moderate	4	-	c.1684C>G	p.Pro562Ala	rs530872313
29885369	29885369	C	T	Synonymous	Low	4	-	c.1740C>T	p.Ser580Ser	rs114263951
29885378	29885378	G	GAA	In-frame Insertion	Moderate	4	-	c.1750_1751insAAG	p.Lys583_Ala584insGlu	-
29885383	29885383	A	G	Missense	Moderate	4	-	c.1754A>G	p.Lys585Arg	-
29885386	29885386	C	T	Missense	Moderate	4	-	c.1757C>T	p.Ser586Phe	-
29885403	29885403	G	T	Missense	Moderate	4	-	c.1774G>T	p.Ala592Ser	rs768529407
29885412	29885412	C	T	Missense	Moderate	4	-	c.1783C>T	p.Pro595Ser	rs6006165
29885423	29885423	AAAGTCACCGGCTGAGGCC	-	In-frame Deletion	Moderate	4	-	c.1782_1799del	p.Ala596_Pro601del	-
29885425	29885425	A	C	Missense	Moderate	4	-	c.1796A>C	p.Lys599Thr	rs1403224343
29885436	29885436	A	AGGCCAAGTCCCCAGCGAAGGAAGAAGCAAAGTCCCCGGCTG	In-frame Insertion	Moderate	4	-	c.1822_1823insCGAAGGAAGAAGCAAAGTCCCCGGCTGAGGCCAAGTCCCCAG	p.Pro607_Val608insAlaLysGluGluAlaLysSerProAlaGluAlaLysSerPro	-
29885438	29885438	G	GAA	In-frame Insertion	Moderate	4	-	c.1810_1811insAAG	p.Lys603_Ala604insGlu	-
29885462	29885462	A	G	Synonymous	Low	4	-	c.1833A>G	p.Glu611Glu	rs1196681707
29885475	29885475	G	C	Missense	Moderate	4	-	c.1846G>C	p.Ala616Pro	rs1398309477
29885508	29885508	A	C	Missense	Moderate	4	-	c.1879A>C	p.Lys627Gln	rs1353842666
29885554	29885554	C	T	Missense	Moderate	4	-	c.1925C>T	p.Thr642Met	rs117258406
29885556	29885556	CCAGCTGAGGTCAAGTCCCCGGAAAAGGCCAAGTCTCCAACGA	-	In-frame Deletion	Moderate	4	-	c.1886_1927del	p.Pro629_Lys643delinsGln	-
29885558	29885558	AGCTGAGGTCAAGTCCCCGGAAAAGGCCAAGTCTCCAACGAAG	-	In-frame Deletion	Moderate	4	-	c.1889_1930del	p.Ala630_Lys643del	-
29885564	29885564	GGTCAAGTCCCCGGAAAAGGCCAAGTCTCCAACGAAGGAGGAA	-	In-frame Deletion	Moderate	4	-	c.1895_1936del	p.Val632_Glu645del	-
29885564	29885564	A	GCAAAGTCCCCTGAGAAG	In-frame Insertion	Moderate	4	-	c.1938_1955dup	p.Ala652_Lys657dup	-
29885570	29885570	G	C	Missense	Moderate	4	-	c.1941G>C	p.Lys647Asn	rs200634512
29885571	29885571	T	CCCCTGAGAAGGCCAAGG	In-frame Insertion	Moderate	4	-	c.1959_1960insGCCCCTGAGAAGGCCAAG	p.Lys653_Ser654insAlaProGluLysAlaLys	-
29885576	29885576	GGAAAAGGCCAAGTCTCCAACGAAGGAGGAAGCAAAGTCCCCT	-	In-frame Deletion	Moderate	4	-	c.1908_1949del	p.Thr642_Pro655del	-
29885582	29885582	G	GCCAAGTCCCCTGAGAAC	In-frame Insertion	Moderate	4	-	c.1964_1965insTGAGAACGCCAAGTCCCC	p.Glu656_Lys657insAsnAlaLysSerProGlu	-
29885585	29885585	C	AAGGCCCCAGAGAAGGCA	In-frame Insertion	Moderate	4	-	c.1959_1960insGCCCCAGAGAAGGCAAAG	p.Lys653_Ser654insAlaProGluLysAlaLys	-
29885599	29885599	A	GGACAAGGCCCCAGCGAC	In-frame Insertion	Moderate	4	-	c.1973_1974insCAAGGCCCCAGCGACGGA	p.Lys657_Glu658insAspLysAlaProAlaThr	-
29885601	29885601	G	CC	Frameshift Insertion	High	4	-	c.1972_1973insCC	p.Glu658AlafsTer14	rs1427435154
29885604	29885604	AAGGCCAAGTCCCCAGAGAAGGAAG	-	In-frame Deletion	Moderate	4	-	c.1965_1988del	p.Glu658_Lys665del	rs267607533
29885604	29885604	AAGGAAG	-	In-frame Deletion	Moderate	4	-	c.1973_1978del	p.Glu658_Glu659del	rs149571560
29885622	29885622	GAGGCCAAGTCCCCTGAGA	-	In-frame Deletion	Moderate	4	-	c.1989_2006del	p.Glu664_Pro669del	rs267607534
29885622	29885622	A	AGGGAG	In-frame Insertion	Moderate	4	-	c.1996_1997insGAGAGG	p.Lys665_Ala666insGlyGlu	-
29885640	29885640	A	C	Missense	Moderate	4	-	c.2011A>C	p.Lys671Gln	-
29885648	29885648	A	G	Synonymous	Low	4	-	c.2019A>G	p.Glu673Glu	rs746048017
29885651	29885651	A	C	Synonymous	Low	4	-	c.2022A>C	p.Ala674Ala	rs763507482
29885711	29885711	C	T	Synonymous	Low	4	-	c.2082C>T	p.Ala694Ala	rs1452419487
29885736	29885736	A	C	Missense	Moderate	4	-	c.2107A>C	p.Lys703Gln	-
29885742	29885742	C	T	Missense	Moderate	4	-	c.2113C>T	p.Pro705Ser	rs770039871
29885783	29885783	C	T	Synonymous	Low	4	-	c.2154C>T	p.Ser718Ser	rs772385634
29885819	29885819	AAAGACCCCCGAGAAGGCCAAGTCCCCAGTGAAGGAAGAAGCT	C	In-frame Deletion	Moderate	4	-	c.2190_2232delinsC	p.Thr732_Lys745del	-
29885835	29885835	G	T	Missense	Moderate	4	-	c.2206G>T	p.Ala736Ser	-
29885861	29885861	AAAGACCCCCGAGAAGGCCAAGTCCCCAGTGAAGGAAGAAGCT	C	In-frame Deletion	Moderate	4	-	c.2232_2274delinsC	p.Lys745_Ala758del	-
29885861	29885861	CAAGTCCCCAGTGAAGGAAGAAGCT	-	In-frame Deletion	Moderate	4	-	c.2219_2242del	p.Val740_Pro747del	rs778386609
29885870	29885870	CGAGAAGGCCAAGTCCCCAGTGAAGGAAGAAGCTAAGTCCCCA	-	In-frame Deletion	Moderate	4	-	c.2219_2260del	p.Val740_Pro753del	-
29885884	29885884	C	T	Missense	Moderate	4	-	c.2255C>T	p.Ser752Phe	-
29885913	29885913	A	G	Missense	Moderate	4	-	c.2284A>G	p.Lys762Glu	-
29885939	29885939	G	A	Synonymous	Low	4	-	c.2310G>A	p.Ala770Ala	rs757096652
29885959	29885959	C	T	Missense	Moderate	4	-	c.2330C>T	p.Pro777Leu	rs199748453
29885976	29885976	G	A	Missense	Moderate	4	-	c.2347G>A	p.Glu783Lys	-
29885996	29885996	CAAG	-	In-frame Deletion	Moderate	4	-	c.2368_2370del	p.Lys790del	rs59551486
29886001	29886001	A	C	Missense	Moderate	4	-	c.2372A>C	p.Glu791Ala	-
29886025	29886025	C	T	Missense	Moderate	4	-	c.2396C>T	p.Ala799Val	rs375529650
29886026	29886026	G	A	Synonymous	Low	4	-	c.2397G>A	p.Ala799Ala	rs376035598
29886034	29886034	C	T	Missense	Moderate	4	-	c.2405C>T	p.Pro802Leu	rs758520448
29886043	29886043	A	C	Missense	Moderate	4	-	c.2414A>C	p.Glu805Ala	rs165602
29886044	29886044	G	A	Synonymous	Low	4	-	c.2415G>A	p.Glu805Glu	rs940285527
29886069	29886069	A	G	Missense	Moderate	4	-	c.2440A>G	p.Ile814Val	rs748832999
29886072	29886072	C	A	Missense	Moderate	4	-	c.2443C>A	p.Pro815Thr	-
29886088	29886088	T	C	Missense	Moderate	4	-	c.2459T>C	p.Val820Ala	-
29886140	29886140	G	A	Synonymous	Low	4	-	c.2511G>A	p.Glu837Glu	rs751566708
29886147	29886147	A	G	Missense	Moderate	4	-	c.2518A>G	p.Lys840Glu	rs750908593
29886189	29886189	CAG	-	frameshift_variant	High	4	-	c.2561_2562del	p.Glu854GlyfsTer37	rs775700827
29886200	29886200	G	A	Synonymous	Low	4	-	c.2571G>A	p.Lys857Lys	rs145669735
29886230	29886230	G	T	Missense	Moderate	4	-	c.2601G>T	p.Lys867Asn	rs138156220
29886253	29886253	TGGA	-	In-frame Deletion	Moderate	4	-	c.2626_2628del	p.Glu876del	rs768937935
29886268	29886268	C	T	Missense	Moderate	4	-	c.2639C>T	p.Pro880Leu	rs756683695
29886275	29886275	C	T	Synonymous	Low	4	-	c.2646C>T	p.Val882Val	rs528790943
29886276	29886276	G	A	Missense	Moderate	4	-	c.2647G>A	p.Glu883Lys	rs754121553
29886289	29886289	A	G	Missense	Moderate	4	-	c.2660A>G	p.Glu887Gly	-
29886352	29886352	A	G	Missense	Moderate	4	-	c.2723A>G	p.Lys908Arg	-
29886360	29886360	C	T	Missense	Moderate	4	-	c.2731C>T	p.Pro911Ser	rs376751999
29886375	29886375	G	A	Missense	Moderate	4	-	c.2746G>A	p.Val916Met	rs762057603
29886386	29886386	C	T	Synonymous	Low	4	-	c.2757C>T	p.Asp919Asp	rs56200920
29886400	29886400	A	C	Missense	Moderate	4	-	c.2771A>C	p.Glu924Ala	rs199737170
29886413	29886413	A	G	Synonymous	Low	4	-	c.2784A>G	p.Val928Val	rs165625
29886415	29886415	C	A	Missense	Moderate	4	-	c.2786C>A	p.Ala929Asp	-
29886478	29886478	C	T	Missense	Moderate	4	-	c.2849C>T	p.Ala950Val	rs553629461
29886485	29886485	G	A	Synonymous	Low	4	-	c.2856G>A	p.Pro952Pro	rs147416824
29886498	29886498	A	G	Missense	Moderate	4	-	c.2869A>G	p.Thr957Ala	rs760693353
29886509	29886509	G	T	Missense	Moderate	4	-	c.2880G>T	p.Glu960Asp	rs372070551
29886517	29886517	A	G	Missense	Moderate	4	-	c.2888A>G	p.Lys963Arg	rs1480895257
29886543	29886543	CAG	-	frameshift_variant	High	4	-	c.2915_2916del	p.Glu972GlyfsTer7	rs1346887118
29886635	29886635	A	G	Synonymous	Low	4	-	c.3006A>G	p.Gln1002Gln	rs768522862
29886673	29886673	A	G	Missense	Moderate	4	-	c.3044A>G	p.Lys1015Arg	-
29886713	29886713	C	T	3' UTR	Modifier	4	-	c.*21C>T		rs191972471
29886714	29886714	G	A	3' UTR	Modifier	4	-	c.*22G>A		rs183499750
29886718	29886718	C	G	3' UTR	Modifier	4	-	c.*26C>G		rs374202245
29886726	29886726	G	A	3' UTR	Modifier	4	-	c.*34G>A		-
29886744	29886744	G	A	3' UTR	Modifier	4	-	c.*52G>A		rs766995345
29886758	29886758	A	G	3' UTR	Modifier	4	-	c.*66A>G		rs753770865
29886778	29886778	T	C	3' UTR	Modifier	4	-	c.*86T>C		rs1270308635
29886797	29886797	GA	-	3' UTR	Modifier	4	-	c.*106del		rs748195897
29886798	29886798	A	G	3' UTR	Modifier	4	-	c.*106A>G		rs771159816
29886815	29886815	C	T	3' UTR	Modifier	4	-	c.*123C>T		rs781167046
29886835	29886835	A	G	3' UTR	Modifier	4	-	c.*143A>G		rs1050302661
29886840	29886840	AT	-	3' UTR	Modifier	4	-	c.*150del		rs747501203
29886852	29886852	A	G	3' UTR	Modifier	4	-	c.*160A>G		-
29886893	29886893	G	T	3' UTR	Modifier	4	-	c.*201G>T		rs1061373
29886906	29886906	C	T	3' UTR	Modifier	4	-	c.*214C>T		rs533220152
29886907	29886907	G	A	3' UTR	Modifier	4	-	c.*215G>A		rs755046912
29886909	29886909	T	C	3' UTR	Modifier	4	-	c.*217T>C		rs897216138
29887012	29887012	T	C	3' UTR	Modifier	4	-	c.*320T>C		rs192696400
29887018	29887018	G	A	3' UTR	Modifier	4	-	c.*326G>A		-
29887053	29887053	G	C	3' UTR	Modifier	4	-	c.*361G>C		rs185039421
29887072	29887072	C	T	3' UTR	Modifier	4	-	c.*380C>T		rs978569780
29887112	29887112	TTC	-	3' UTR	Modifier	4	-	c.*420_*421del		rs1490643558
29887148	29887148	G	A	3' UTR	Modifier	4	-	c.*456G>A		-
29887151	29887151	C	G	3' UTR	Modifier	4	-	c.*459C>G		rs540106485
29887182	29887182	C	T	3' UTR	Modifier	4	-	c.*490C>T		rs142042497
29887186	29887186	G	C	3' UTR	Modifier	4	-	c.*494G>C		rs710195
29887211	29887211	C	T	3' UTR	Modifier	4	-	c.*519C>T		rs911785075
29887212	29887212	G	A	3' UTR	Modifier	4	-	c.*520G>A		rs944633264
29887216	29887216	T	C	3' UTR	Modifier	4	-	c.*524T>C		rs1218993302
29887227	29887227	G	T	3' UTR	Modifier	4	-	c.*535G>T		rs772755733
29887238	29887238	A	G	3' UTR	Modifier	4	-	c.*546A>G		rs561850196
29887249	29887249	G	A	3' UTR	Modifier	4	-	c.*557G>A		rs1321602381
29887271	29887271	A	T	3' UTR	Modifier	4	-	c.*579A>T		-
29887315	29887315	G	C	3' UTR	Modifier	4	-	c.*623G>C		-

### Sheet: Supplementary Table 6
Variant	No. Studies	N Cases	N Controls	Fixed OR (95% CI; p-value)	Random OR (95% CI; p-value)	Heterogeneity (Q statistic; p-value)	Heterogeneity (I-squared)	Publication Bias (Egger t statistic; p-value)	Publication Bias (Harbord t statistic; p-value)
G249S	3	6940	3687	1.07 (0.69-1.65; 0.77)	1.07 (0.69-1.65; 0.77)	0.42 (0.81)	0	-1.39; 0.40	-1.35; 0.41
T642M	4	7197	4044	1.23 (0.46-3.28; 0.69)	1.23 (0.46-3.28; 0.69)	3.29 (0.35)	0	-0.44; 0.71	-1.21; 0.35
E658_K665del	3	7047	3364	0.66 (0.20-1.05; 0.07)	0.66 (0.20-1.05; 0.07)	0.96 (0.62)	0	1.59; 0.36	2.58; 0.24
K790del	3	7951	3353	0.46 (0.20-1.05; 0.07)	0.63 (0.13-3.01; 0.57)	3.97 (0.14)	0.5	0.81; 0.57	0.55; 0.68
Variant	No. Studies	N Cases	N Controls	Fixed OR (95% CI; p-value)	Random OR (95% CI; p-value)	Heterogeneity (Q statistic; p-value)	Heterogeneity (I-squared)	Publication Bias (Egger t statistic; p-value)	Publication Bias (Harbord t statistic; p-value)
A90V	2	6569	2534	2.47 (0.42-14.47; 0.32)	2.47 (0.42-14.47; 0.32)	0.02 (0.88)	0	N/A	N/A
A314V	2	6840	3145	2.55 (0.26-24.53; 0.42)	2.55 (0.26-24.53; 0.42)	0.50 (0.48)	0	N/A	N/A
E463K	2	7595	3047	0.96 (0.86-1.08; 0.50)	0.95 (0.83-1.10; 0.49)	1.27 (0.26)	0.21	N/A	N/A
E664_P669del	2	6676	2653	1.22 (0.38-3.93; 0.74)	1.22 (0.38-3.93; 0.74)	0.01 (0.91)	0	N/A	N/A
E805A	2	6840	3145	1.00 (0.91-1.11; 0.93)	0.92 (0.63-1.34; 0.66)	1.63 (0.20)	0.39	N/A	N/A
K867N	2	6651	2624	1.88 (0.20-18.15; 0.58)	1.88 (0.20-18.15; 0.58)	0.20 (0.66)	0	N/A	N/A
Supplementary Table 6: Results of variant-level meta-analysis when including the Project MinE cohort as an additional study. Meta-analysis was repeated for 4 variants (top), and new meta-analysis was performed for 6 variants (bottom), who now have sufficient evidence to be included (≥2 case-control studies). N/A values represent instances where publication bias could not be calculated as the minimum number of studies used for calculation was not reached.

### Sheet: Supplementary Table 7
Frequency (<0.1%)	No. Variants	Madsen Browning p-value	SKAT-O p-value	Cases	Controls	Odds Ratio (95% CI)
All (29876207-29887379)	512	0.0007	0.0033	595	168	1.37 (1.14-1.63)
Synonymous	37	0.12	0.43	47	12	1.48 (0.78-2.79)
Missense	80	0.11	0.25	85	24	1.34 (0.85-2.11)
All pathogenic missense	51	0.11	0.37	51	13	1.48 (0.80-2.73)
Inframe Deletion	11	0.051	0.35	16	2	3.01 (0.69-13.12)
Inframe Insertion	11	0.38	0.75	12	3	1.51 (0.42-5.34)
Intronic	332	0.0043	0.01	419	115	1.40 (1.13-1.73)
3’ UTR	30	0.29	0.72	39	12	1.22 (0.64-2.34)
5’ UTR	4	0.004	0.037	1	3	0.13 (0.01-1.21)
VEP High	6	0.13	0.11	3	4	0.28 (0.06-1.26)
VEP Low	37	0.12	0.43	47	12	1.48 (0.78-2.79)
VEP Moderate	102	0.032	0.16	113	29	1.47 (0.98-2.22)
VEP Modifier	367	0.0045	0.012	458	130	1.35 (1.10-1.65)
Head (29876252-29876554)	13	0.76	0.26	15	9	0.63 (0.27-1.43)
Synonymous	7	0.49	0.24	8	3	1.00 (0.27-3.79)
Missense	6	0.091	0.17	7	6	0.44 (0.15-1.31)
Pathogenic missense	1	N/A	0.069	1	0	1.13 (0.05-27.73)
VEP Low	7	0.49	0.24	8	3	1.00 (0.27-3.79)
VEP Moderate	6	0.091	0.17	7	6	0.44 (0.15-1.31)
Rod (29876555-29884868)	379	0.0007	0.003	473	126	1.45 (1.18-1.77)
Synonymous	20	0.08	0.25	28	5	2.11 (0.81-5.48)
Missense	23	0.065	0.25	29	6	1.82 (0.76-4.39)
Pathogenic missense	14	0.48	0.73	15	5	1.13 (0.41-3.11)
Inframe Insertion	1	0.26	0.53	1	0	1.13 (0.041-27.73)
Intronic	332	0.004	0.01	419	115	1.40 (1.13-1.73)
VEP High	3	0.18	0.2	1	2	0.19 (0.02-2.07)
VEP Low	20	0.08	0.25	28	5	2.11 (0.81-5.48)
VEP Moderate	24	0.052	0.22	30	6	1.89 (0.78-4.54)
VEP Modifier	332	0.004	0.01	419	115	1.40 (1.13-1.73)
Tail (29884869-29886689)	85	0.057	0.3	89	23	1.46 (0.92-2.32)
Synonymous	10	0.65	0.71	11	4	1.03 (0.33-3.25)
Missense	51	0.084	0.21	49	12	1.54 (0.82-2.90)
Pathogenic Missense	36	0.039	0.19	36	7	1.94 (0.86-4.37)
Pathogenic Missense (removing LCR)	35	0.11	0.4	35	7	1.88 (0.83-4.24)
E Segment	8	0.48	0.68	6	2	1.19 (0.23-5.60)
E Segment (removing LCR)	7	0.69	0.6	5	2	0.93 (0.18-4.84)
KSP Segment	17	0.34	0.73	16	4	1.51 (0.50-4.51)
KEP Segment	11	0.02	0.11	15	1	5.65 (0.75-42.83)
Inframe Deletion	11	0.052	0.35	16	2	3.01 (0.69-13.12)
Inframe Deletion (removing LCR)	10	0.065	0.42	15	2	2.81 (0.64-12.33)
Inframe Insertion	10	0.43	0.84	11	3	1.38 (0.38-4.95)
VEP High	3	0.36	0.35	2	2	0.38 (0.05-2.67)
VEP Low	10	0.65	0.71	11	4	1.03 (0.33-3.25)
VEP Moderate	72	0.024	0.15	76	17	1.69 (1.00-2.87)
All excluding tail (29876207-29884868)	392	0.003	0.0075	478	133	1.38 (1.13-1.68)
Supplementary Table 7: Results of the ultra-rare NEFH variant burden analysis. Significant results are denoted by bold p-values. All results are corrected for sex and the first 10 principal components.

### Sheet: Supplementary Table 8
Frequency (0.1-1%)	No. Variants	Madsen Browning p-value	SKAT-O p-value	Cases	Controls	Odds Ratio (95% CI)
All (29876207-29887379)	45	0.78	0.61	735	285	0.97 (0.84-1.12)
Synonymous	4	0.97	1	38	13	1.10 (0.59-2.07)
Missense	7	0.26	0.58	91	34	1.01 (0.68-1.50)
All pathogenic missense	5	0.27	0.39	18	9	0.75 (0.34-1.68)
Inframe Deletion	3	0.44	0.03	50	16	1.18 (0.67-2.07)
Intronic	29	0.82	0.64	625	240	0.98 (0.84-1.14)
3’ UTR	2	0.82	0.8	21	9	0.88 (0.40-1.92)
VEP Low	4	0.97	1	38	13	1.10 (0.59-2.07)
VEP Moderate	10	0.69	0.27	141	50	1.06 (0.77-1.47)
VEP Modifier	31	0.82	0.64	644	248	0.97 (0.84-1.14)
Head (29876252-29876554)	-	-	-	-	-	-
Rod (29876555-29884868)	34	0.6	0.56	641	252	0.95 (0.82-1.11)
Missense	5	0.11	0.52	81	32	0.95 (0.63-1.44)
Intronic	29	0.82	0.64	625	240	0.98 (0.84-1.14)
VEP Moderate	5	0.11	0.52	81	32	0.95 (0.63-1.44)
VEP Modifier	29	0.82	0.64	625	240	0.98 (0.84-1.14)
Tail (29884869-29886689)	9	0.71	0.22	95	33	1.08 (0.73-1.62)
Synonymous	4	0.96	1	38	13	1.10 (0.59-2.07)
Missense	2	0.91	0.73	16	6	1.00 (0.39-2.57)
Inframe Deletion	3	0.45	0.03	50	16	1.18 (0.67-2.07)
VEP Low	4	0.96	1	38	13	1.10 (0.59-2.07)
VEP Moderate	5	0.58	0.04	66	22	1.13 (0.70-1.84)
All excluding tail (29876207-29884868)	34	0.6	0.56	641	252	0.95 (0.82-1.11)
Supplementary Table 8: Results of the high-frequency rare NEFH variant burden analysis. Significant results are denoted by bold P values. All results are corrected for sex and the first 10 principal components.

### Sheet: Supplementary Table 9
Variant	Start	End	Ref	Alt	SIFT	PolyPhen	Total Frequency (Case/Control)
G414S	29884869	29884869	G	A	Tolerated	Possibly Damaging	1 (0/1)
K437R	29884939	29884939	A	G	Deleterious	Probably Damaging	1 (1/0)
K437N	29884940	29884940	G	T	Deleterious	Probably Damaging	1 (1/0)
E441K	29884950	29884950	G	A	Deleterious	Probably Damaging	1 (0/1)
K449N	29884976	29884976	G	C	Deleterious	Probably Damaging	1 (1/0)
E447Q	29885058	29885058	G	C	Deleterious	Possibly Damaging	1 (1/0)
P512R	29885164	29885164	C	G	Deleterious	Possibly Damaging	1 (1/0)
E523D	29885198	29885198	G	C	Deleterious	Benign	1 (1/0)
K525E	29885202	29885202	A	G	Deleterious	Benign	1 (1/0)
S560L	29885308	29885308	C	T	Deleterious	Benign	1 (1/0)
P561L	29885311	29885311	C	T	Deleterious	Benign	1 (1/0)
K585R	29885383	29885383	A	G	Deleterious	Possibly Damaging	2 (1/1)
S586F	29885386	29885386	C	T	Deleterious	Benign	1 (0/1)
A592S	29885403	29885403	G	T	Deleterious	Benign	2 (2/0)
K599T	29885425	29885425	A	C	Deleterious	Probably Damaging	1 (0/1)
K627Q	29885508	29885508	A	C	Deleterious	Benign	1 (1/0)
K647N	29885570	29885570	G	C	Deleterious (Low Confidence)	Possibly Damaging	1 (1/0)
E658_E659del	29885598	29885598	AAGGAAG	A	-	-	36 (31/5)
E664_P669del	29885604	29885604	GAGGCCA	G	-	-	13 (10/3)
K671Q	29885640	29885640	A	C	Deleterious (Low Confidence)	Possibly Damaging	2 (1/1)
K703Q	29885736	29885736	A	C	Deleterious (Low Confidence)	Probably Damaging	1 (1/0)
P705S	29885742	29885742	C	T	Deleterious (Low Confidence)	Probably Damaging	1 (1/0)
A736S	29885835	29885835	G	T	Deleterious (Low Confidence)	Benign	1 (1/0)
S752F	29885884	29885884	C	T	Deleterious (Low Confidence)	Possibly Damaging	1 (1/0)
P777L	29885959	29885959	C	T	Deleterious (Low Confidence)	Probably Damaging	1 (1/0)
K790del	29885996	29885996	CAAG	C	-	-	18 (9/9)
E791A	29886001	29886001	A	C	Deleterious (Low Confidence)	Benign	1 (1/0)
P802L	29886034	29886034	C	T	Deleterious (Low Confidence)	Benign	1 (1/0)
K840E	29886147	29886147	A	G	Tolerated (Low Confidence)	Possibly Damaging	1 (1/0)
K867N	29886230	29886230	G	T	Deleterious (Low Confidence)	Probably Damaging	1 (1/0)
P880L	29886268	29886268	C	T	Deleterious (Low Confidence)	Benign	1 (1/0)
E883K	29886276	29886276	G	A	Deleterious (Low Confidence)	Probably Damaging	1 (1/0)
E887G	29886289	29886289	A	G	Deleterious (Low Confidence)	Benign	1 (1/0)
K908R	29886352	29886352	A	G	Deleterious (Low Confidence)	Benign	1 (1/0)
V916M	29886375	29886375	G	A	Deleterious (Low Confidence)	Benign	4 (4/0)
E924A	29886400	29886400	A	C	Deleterious (Low Confidence)	Benign	2 (2/0)
A929D	29886415	29886415	C	A	Deleterious (Low Confidence)	Benign	1 (0/1)
A950V	29886478	29886478	C	T	Deleterious (Low Confidence)	Probably Damaging	2 (2/0)
K1015R	29886673	29886673	A	G	Deleterious (Low Confidence)	Benign	1 (1/0)
Supplementary Table 9: Genomic coordinates (hg19) and pathogenicity prediction of the ultra-rare pathogenic missense and high-frequency rare in-frame deletion variants which were found to significantly increase the risk of ALS when performing burden analysis in the Project MinE dataset.

### Sheet: Supplementary Table 10
Name	Affiliations
Ammar Al-Chalabi	Maurice Wohl Clinical Neuroscience Institute, Department of Basic and Clinical Neuroscience, Institute of Psychiatry, Psychology and Neuroscience, King's College London, London SE5 8AF, UK & King's College Hospital, Denmark Hill, London SE5 9RS, UK.
Peter M. Andersen	Department of Clinical Science, Umeå University, Umeå SE-901 85, Sweden
Nazli A. Başak	Koc University, School of Medicine, Translational Medicine Research Center, NDAL, Istanbul, 34450, Turkey
Johnathan Cooper-Knock	Sheffield Institute for Translational Neuroscience (SITraN), University of Sheffield, Sheffield S10 2HQ, UK
Philippe Corcia	UMR 1253, Université de Tours, Inserm, Tours 37044, France & Centre de référence sur la SLA, CHU de Tours, Tours 37044, France
Philippe Couratier	Centre de référence sur la SLA, CHRU de Limoges, Limoges, France & UMR 1094, Université de Limoges, Inserm, Limoges 87025, France
Mamede de Carvalho	Instituto de Fisiologia, Instituto de Medicina Molecular João Lobo Antunes, Faculdade de Medicina, Universidade de Lisboa, Lisbon 1649-028, Portugal
Vivian Drory	Department of Neurology, Tel-Aviv Sourasky Medical Centre, Tel-Aviv 64239, Israel & Sackler Faculty of Medicine, Tel-Aviv University, Tel-Aviv 6997801, Israel
Jonathan D. Glass	Department of Neurology, Emory University School of Medicine, Atlanta, Georgia, GA 30322, USA
Marc Gotkine	Faculty of Medicine, Hebrew University of Jerusalem, Jerusalem 91904, Israel & Agnes Ginges Center for Human Neurogenetics, Department of Neurology, Hadassah Medical Center, Jerusalem 91120, Israel
Orla Hardiman	Academic Unit of Neurology, Trinity Biomedical Sciences Institute, Trinity College Dublin, Dublin D02 PN40, Ireland
John E. Landers	Department of Neurology, University of Massachusetts Medical School, Worcester, MA 01655, USA
Jesus S. Mora Pardina	ALS Unit, Hospital San Rafael, Madrid, Spain
Karen E. Morrison	School of Medicine, Dentistry and Biomedical Sciences, Queen's University Belfast, Belfast BT9 7BL, UK
Russell McLaughlin	Complex Trait Genomics Laboratory, Smurfit Institute of Genetics, Trinity College Dublin, Dublin D02 PN40, Ireland
Monica Povedano	Functional Unit of Amyotrophic Lateral Sclerosis (UFELA), Service of Neurology, Bellvitge University Hospital, L'Hospitalet de Llobregat, Barcelona 08907, Spain
Susana Pinto	Instituto de Fisiologia, Instituto de Medicina Molecular João Lobo Antunes, Faculdade de Medicina, Universidade de Lisboa, Lisbon 1649-028, Portugal
Christopher E Shaw	Maurice Wohl Clinical Neuroscience Institute, Department of Basic and Clinical Neuroscience, Institute of Psychiatry, Psychology and Neuroscience, King's College London, London SE5 8AF, UK
Pamela J. Shaw	Sheffield Institute for Translational Neuroscience (SITraN), University of Sheffield, Sheffield S10 2HQ, UK
Vincenzo Silani	Department of Neurology-Stroke Unit and Laboratory of Neuroscience, Istituto Auxologico Italiano, IRCCS, Milan 20149, Italy & Department of Pathophysiology and Transplantation, "Dino Ferrari" Center, Università degli Studi di Milano, Milan 20122
Nicola Ticozzi	Department of Neurology-Stroke Unit and Laboratory of Neuroscience, Istituto Auxologico Italiano, IRCCS, Milan 20149, Italy & Department of Pathophysiology and Transplantation, "Dino Ferrari" Center, Università degli Studi di Milano, Milan 20123
Philip van Damme	KU Leuven-University of Leuven, Department of Neurosciences, Experimental Neurology and Leuven Brain Institute (LBI), Leuven 3000, Belgium & VIB, Center for Brain and Disease Research, Leuven 3000, Belgium & University Hospitals Leuven, Department of Neurology, Leuven 3000, Belgium
Jan H. Veldink	Department of Neurology, UMC Utrecht Brain Center, University Medical Center Utrecht 3584 CX, Netherlands
Leonard H. van den Berg	Department of Neurology, UMC Utrecht Brain Center, University Medical Center Utrecht 3584 CX, Netherlands
Patrick Vourc'h	UMR 1253, Université de Tours, Inserm, Tours 37044, France & Service de Biochimie et Biologie molécularie, CHU de Tours, Tours 37044, France
Markus Weber	Neuromuscular Diseases Unit/ALS Clinic, Kantonsspital St. Gallen, 9007 St. Gallen, Switzerland
Supplementary Table 10: List of Project MinE group members and their affiliations.
